# Mapping the comorbid landscape of Parkinson’s disease and Crohn’s disease along the gut-blood-brain axis

**DOI:** 10.1101/2025.10.01.25337087

**Authors:** Yanshi Hu, Bentao She, Zhounan Yin, Xinjian Yu, Wenyi Wu, Ming Chen

## Abstract

Parkinson’s disease (PD) and Crohn’s disease (CD) are primarily localized to the brain and gut, respectively. Nevertheless, epidemiological evidence increasingly links these two seemingly unrelated disorders. Although genomic or transcriptomic efforts have been dedicated to understanding this phenomenon, the precise landscape underlying this comorbidity remains elusive. Here, a systematic multi-omics approach is employed to panoramically map this pathogenic nexus for the first time. By curating a comprehensive genetic corpus related to PD and CD from extensive publications, we uncovered a shared genetic architecture converging on biological functions governing host-pathogen interactions and barrier integrity maintenance. Further, multi-tissue transcriptomic datasets were meta-analyzed to validate genomic insights in transcriptional circumstances, which identified pervasive transcriptional synergies of PD and CD pathways within the blood context, indicating in blood CD pathological milieu could create a permissive environment for PD pathogenesis. Finally, delineating the aberrant gut-blood-brain axis through the sequential compromise of gut epithelial barrier, gut-vascular barrier and blood-brain barrier, we revealed a directional cascade where CD intestinal pathology facilitates PD substantia nigra degeneration via blood circulation, establishing a theoretical foundation for preventive and therapeutic interventions for PD and CD comorbidity. Crucially, this study provides a blueprint for dissecting the molecular etiology of comorbidities in other complex diseases affecting disparate anatomical sites.

## Supplemental Data 1 for "Mapping the comorbid landscape of Parkinson’s disease and Crohn’s disease along the gut-blood-brain axis"

### Sheet: Table S8-S9
Table S8. KEGG disease pathway enrichment of PD genetic association genes.									Table S9. KEGG disease pathway enrichment of CD genetic association genes.
ID	Description	Enrichment Ratio	P value	FDR	Gene ID	Count			ID	Description	Enrichment Ratio	P value	FDR	Gene ID	Count
hsa05012	Parkinson disease	4.62502	2.16427e-13	3.78178e-11	135/817/1813/27429/120892/4128/4129/4137/4508/4509/4512/4513/4514/4519/4535/4536/4537/4538/4539/4540/4541/4729/4780/11315/65018/5071/4891/6571/6531/6622/7054/7345	32			hsa05321	Inflammatory bowel disease	20.5714	4.47961e-33	7.4503e-31	50943/3115/3117/3118/3119/3122/3123/3127/3458/3460/3586/3593/3605/112744/3606/8809/8807/3558/59067/149233/3569/64127/4088/6774/6775/6778/7040/7099/7100/7124	30
hsa05022	Pathways of neurodegeneration - multiple diseases	3.39225	1.2412e-12	1.08442e-10	177/351/6311/627/203228/817/8851/25981/2903/2932/27429/3552/3553/3569/120892/4137/4508/4509/4512/4513/4514/4519/4535/4536/4537/4538/4539/4540/4541/4729/4842/4843/11315/65018/5071/5743/6531/6622/7124/7132/7345/7473	42			hsa05330	Allograft rejection	23.4586	8.5905e-24	7.14368e-22	958/959/356/3105/3106/3107/3115/3117/3118/3119/3122/3123/3127/3134/3135/3458/3586/3593/3558/7124	20
hsa05010	Alzheimer disease	3.70438	2.44161e-12	1.42213e-10	177/207/348/351/23621/8851/2597/2903/2932/3552/3553/3569/3630/4137/4508/4509/4512/4513/4514/4519/4535/4536/4537/4538/4539/4540/4541/4729/4842/4843/5293/5743/4891/6622/7124/7132/7473	37			hsa05320	Autoimmune thyroid disease	16.8194	3.87651e-20	1.28945e-18	958/959/1493/356/3105/3106/3107/3115/3117/3118/3119/3122/3123/3127/3134/3135/3446/3441/3586/3558	20
hsa05415	Diabetic cardiomyopathy	4.92405	1.12498e-11	4.91439e-10	1636/177/207/817/1509/2597/2932/3630/4318/4508/4509/4512/4513/4514/4519/4535/4536/4537/4538/4539/4540/4541/4729/4846/142/5293	26			hsa05332	Graft-versus-host disease	19.102	1.96903e-19	5.23257e-18	356/3105/3106/3107/3115/3117/3118/3119/3122/3123/3127/3134/3135/3458/3558/3569/3811/7124	18
hsa05208	Chemical carcinogenesis - reactive oxygen species	4.65484	1.67057e-11	5.8382e-10	207/1543/1571/2052/2944/9446/2952/3162/4508/4509/4512/4513/4514/4519/4535/4536/4537/4538/4539/4540/4541/4729/4780/1728/5293/6648/7422	27			hsa05152	Tuberculosis	7.67619	2.20232e-19	5.23257e-18	64170/929/2033/2212/3115/3117/3118/3119/3122/3123/3127/3446/3441/3458/3460/3586/3593/3606/3569/3717/8844/64127/387/8767/7040/7096/7099/54106/7124/7132/7421	31
hsa05152	Tuberculosis	5.12607	3.12477e-11	9.10022e-10	207/535/817/929/1378/1509/3117/3119/3122/3123/3127/3586/3606/3552/3553/3569/64127/4843/7097/7099/54106/7124/7132/7421	24			hsa04940	Type I diabetes mellitus	18.6578	3.32162e-19	6.90547e-18	356/3105/3106/3107/3115/3117/3118/3119/3122/3123/3127/3134/3135/3458/3593/3558/4049/7124	18
hsa05323	Rheumatoid arthritis	7.02767	1.80857e-10	4.51462e-09	535/6347/6352/3576/3117/3119/3122/3123/3127/3606/3552/3553/3569/7097/7099/7124/7422	17			hsa05145	Toxoplasmosis	9.15306	2.41259e-16	4.45835e-15	958/959/3115/3117/3118/3119/3122/3123/3127/3458/3460/3586/3593/345611/3717/8651/6774/10454/7040/7099/7124/7132/7297	23
hsa05321	Inflammatory bowel disease	8.28057	7.98187e-10	1.74341e-08	3117/3119/3122/3123/3127/3586/3606/3552/3553/3569/64127/7097/7099/7124	14			hsa05310	Asthma	20.129	9.43007e-16	1.56837e-14	6356/958/959/3115/3117/3118/3119/3122/3123/3127/3586/3562/5553/7124	14
hsa05417	Lipid and atherosclerosis	4.29159	1.31521e-09	2.55351e-08	19/177/207/817/6347/6352/929/3576/1543/2932/3303/3606/3553/3569/4318/4780/114548/4846/5293/6648/7097/7099/7124/7132	24			hsa05416	Viral myocarditis	12.6286	7.29555e-15	1.10306e-13	958/959/1605/3105/3106/3107/3115/3117/3118/3119/3122/3123/3127/3134/3135/3383/5880	17
hsa05140	Leishmaniasis	6.99009	8.34424e-09	1.45805e-07	1378/3117/3119/3122/3123/3127/3586/3552/3553/4843/5743/7097/7099/7124	14			hsa05140	Leishmaniasis	10.4193	4.61125e-14	5.98111e-13	2212/3115/3117/3118/3119/3122/3123/3127/3458/3460/3586/3593/3717/4689/10454/7040/7099/7124	18
hsa05418	Fluid shear stress and atherosclerosis	4.97855	1.66478e-08	2.64454e-07	207/6347/2944/9446/2950/2952/3162/3552/3553/7850/4318/4780/4846/1728/5293/7124/7132/7422	18			hsa05164	Influenza A	6.51629	4.67511e-14	5.98111e-13	6347/2033/356/3115/3117/3118/3119/3122/3123/3127/3383/3446/3441/3458/3460/3593/3606/90865/3569/3717/114548/7099/7124/7132/7297	25
hsa05144	Malaria	8.45801	4.3606e-08	6.34965e-07	6347/1378/3576/3586/3606/3553/3569/7097/7099/54106/7124	11			hsa05166	Human T-cell leukemia virus 1 infection	5.62162	5.73347e-14	6.81119e-13	107/113/958/2033/3105/3106/3107/3115/3117/3118/3119/3122/3123/3127/3134/3135/3383/3558/3559/3560/3569/4049/4055/4088/7040/7124/7132/7157	28
hsa05142	Chagas disease	5.65375	4.85654e-08	6.52782e-07	1636/207/6347/6352/3576/3586/3553/3569/4843/5293/7097/7099/54106/7124/7132	15			hsa04061	Viral protein interaction with cytokine and cytokine receptor	8.46857	4.9515e-13	4.8442e-12	6356/6347/6354/1235/4283/3586/3606/8809/8807/3558/3559/3560/3569/3570/4049/4055/7124/7132/7133	19
hsa05332	Graft-versus-host disease	9.15369	8.14823e-08	1.017e-06	3107/3117/3119/3122/3123/3127/3552/3553/3569/7124	10			hsa05417	Lipid and atherosclerosis	5.39003	1.34428e-12	1.17671e-11	177/6347/929/958/959/356/3383/3446/3441/3593/3606/3569/3717/4318/4689/114548/5468/5906/387/6774/10454/7099/7124/7132/7157/7494	26
hsa04940	Type I diabetes mellitus	8.94081	1.03786e-07	1.20902e-06	3107/3117/3119/3122/3123/3127/3552/3553/3630/7124	10			hsa05323	Rheumatoid arthritis	8.14747	1.70767e-11	1.35244e-10	6347/1493/3115/3117/3118/3119/3122/3123/3127/3383/3458/3605/3606/3569/7040/7099/7124	17
hsa05164	Influenza A	4.04689	4.15523e-07	4.27101e-06	207/6347/6352/3576/3117/3119/3122/3123/3127/3606/3552/3553/3569/114548/5293/7099/7124/7132	18			hsa05169	Epstein-Barr virus infection	5.07496	1.02555e-10	7.753e-10	958/3105/3106/3107/3115/3117/3118/3119/3122/3123/3127/3134/3135/3383/3446/3441/3569/6774/10454/6891/7124/7157/7297	23
hsa04932	Non-alcoholic fatty liver disease	4.2166	4.91008e-07	4.76651e-06	207/3576/1571/2932/3552/3553/3569/3630/4512/4513/4514/4519/4729/5293/6720/7124/7132	17			hsa05144	Malaria	10.6971	6.53647e-10	4.7266e-09	6347/958/959/3383/3458/3586/3606/3569/7040/7099/54106/7124	12
hsa05020	Prion disease	3.239	5.74463e-07	5.28315e-06	6352/2903/2932/3303/3552/3553/3569/4508/4509/4512/4513/4514/4519/4535/4536/4537/4538/4539/4540/4541/4729/5293/7124	23			hsa05143	African trypanosomiasis	12.0463	5.2022e-09	3.46083e-08	356/3383/169355/3458/3586/3593/3606/3569/54106/7124	10
hsa04936	Alcoholic liver disease	4.33189	7.47571e-07	6.53141e-06	125/126/131/207/217/929/3576/1571/2932/3553/3569/10891/6720/7099/7124/7132	16			hsa05142	Chagas disease	6.55462	6.54782e-09	4.13916e-08	1636/107/6347/356/3458/3460/3586/3593/3558/3569/7040/7099/54106/7124/7132	15
hsa05145	Toxoplasmosis	4.80569	1.06843e-06	8.89016e-06	207/1234/3117/3119/3122/3123/3127/3303/3586/4843/7097/7099/7124/7132	14			hsa05163	Human cytomegalovirus infection	4.16	2.61534e-08	1.49991e-07	107/113/6347/356/3105/3106/3107/3134/3135/3446/3441/3569/3570/5734/5880/387/6774/6891/7124/7132/7157	21
hsa05134	Legionellosis	6.74482	1.70051e-06	1.29192e-05	929/1378/3576/3303/3606/3553/3569/7097/7099/7124	10			hsa05135	Yersinia infection	5.20542	5.90728e-08	3.07023e-07	6347/2212/3586/3606/3558/3569/4210/114548/5880/387/6196/8935/10454/7099/7124/7535	16
hsa05030	Cocaine addiction	7.06142	3.8259e-06	2.47602e-05	627/8851/1813/2903/4128/4129/6571/6531/7054	9			hsa05161	Hepatitis B	4.67725	1.10432e-07	5.56562e-07	2033/356/3446/3441/3569/3717/4318/4088/6774/6775/6778/10454/7040/7099/7124/7157/7297	17
hsa05330	Allograft rejection	8.09379	4.58317e-06	2.86017e-05	3107/3117/3119/3122/3123/3127/3586/7124	8			hsa05200	Pathways in cancer	2.68604	2.13615e-07	1.01507e-06	107/113/999/2033/356/3446/3441/3458/3460/3593/3558/149233/3559/3560/3562/3569/3570/3717/4040/4318/5468/5734/5880/10125/9978/387/4088/6774/6775/6778/7040/7157	32
hsa05014	Amyotrophic lateral sclerosis	2.64049	7.69772e-06	4.48358e-05	6311/203228/25981/2903/4508/4509/4512/4513/4514/4519/4535/4536/4537/4538/4539/4540/4541/4729/4842/4843/65018/5071/6506/7124/7132	25			hsa05168	Herpes simplex virus 1 infection	2.7013	4.81748e-07	2.14354e-06	64170/6347/356/3105/3106/3107/3115/3117/3118/3119/3122/3123/3127/3134/3135/3446/3441/3458/3460/3593/3569/3717/4049/10454/6891/54106/7124/7132/7157/7297	30
hsa05310	Asthma	8.68124	1.1272e-05	6.15511e-05	3117/3119/3122/3123/3127/3586/7124	7			hsa05133	Pertussis	5.86466	6.6818e-06	2.64592e-05	929/3586/3593/3569/3659/114548/10392/387/7099/7124	10
hsa05133	Pertussis	5.05862	2.44285e-05	0.00012935	929/3576/3586/3552/3553/3569/114548/4843/7099/7124	10			hsa05150	Staphylococcus aureus infection	5.10714	9.01008e-06	3.48493e-05	1672/2212/3115/3117/3118/3119/3122/3123/3127/3383/3586	11
hsa04933	AGE-RAGE signaling pathway in diabetic complications	4.229	5.29042e-05	0.000271891	177/207/6347/3576/3552/3553/3569/4846/5293/7124/7422	11			hsa05322	Systemic lupus erythematosus	4.2605	1.03572e-05	3.91491e-05	958/959/2212/3115/3117/3118/3119/3122/3123/3127/3458/3586/7124	13
hsa05146	Amoebiasis	4.14608	6.35891e-05	0.000317467	929/3576/3586/3553/7850/3569/4843/5293/7097/7099/7124	11			hsa05162	Measles	4.16855	1.31425e-05	4.85735e-05	356/3446/3441/3593/3558/3559/3560/3569/6774/7099/54106/7157/7297	13
hsa05204	Chemical carcinogenesis - DNA adducts	5.01463	6.72555e-05	0.000326445	1543/1571/2052/2944/9446/2950/2952/10/5743	9			hsa05171	Coronavirus disease - COVID-19	3.26601	1.64438e-05	5.94535e-05	1636/6347/2212/3446/3441/3593/3558/3569/3570/114548/6122/6774/7099/51311/7124/7132/7297	17
hsa05016	Huntington disease	2.51278	0.000130943	0.00060212	627/25981/4508/4509/4512/4513/4514/4519/4535/4536/4537/4538/4539/4540/4541/4729/10891/6506/6648/7019	20			hsa05170	Human immunodeficiency virus 1 infection	3.36388	2.04504e-05	7.23664e-05	356/3105/3106/3107/3134/3135/3446/3441/5880/9978/10454/6891/7099/7124/7132/7133	16
hsa05135	Yersinia infection	3.36749	0.000223975	0.000931827	207/6347/3576/2932/3586/3606/3553/3569/114548/5293/7099/7124	12			hsa05167	Kaposi sarcoma-associated herpesvirus infection	3.44624	2.81998e-05	9.77097e-05	2033/3105/3106/3107/3134/3135/3383/3446/3441/3569/3717/6774/7132/7157/7297	15
hsa04061	Viral protein interaction with cytokine and cytokine receptor	3.84455	0.000257453	0.00102242	6347/6352/729230/1234/3576/3586/3606/3569/7124/7132	10			hsa05131	Shigellosis	2.88722	0.000129132	0.000429534	55054/929/3606/114548/10392/5588/9978/387/8767/10454/7099/7100/7124/7132/7157/7321	16
hsa05143	African trypanosomiasis	6.23441	0.000341661	0.00132668	3586/3606/3553/3569/54106/7124	6			hsa05235	PD-L1 expression and PD-1 checkpoint pathway in cancer	4.50722	0.000160349	0.000522913	3458/3460/3717/5588/10125/6774/7099/54106/7535	9
hsa05320	Autoimmune thyroid disease	5.07771	0.000406743	0.00154506	3107/3117/3119/3122/3123/3127/3586	7			hsa05134	Legionellosis	5.47368	0.000261388	0.000820244	929/3593/3606/3569/7099/7100/7124	7
hsa04931	Insulin resistance	3.55977	0.00048082	0.00178759	207/2932/3569/3630/4846/5293/10891/6720/7124/7132	10			hsa04936	Alcoholic liver disease	3.45272	0.000333115	0.00102597	929/356/3446/3441/3593/3605/3569/10454/7099/7124/7132	11
hsa05205	Proteoglycans in cancer	2.62555	0.000890433	0.00310124	207/287/817/2064/3479/3481/4318/5293/22800/7097/7099/7124/7422/7473	14			hsa04933	AGE-RAGE signaling pathway in diabetic complications	4.01143	0.000388484	0.00117475	177/6347/3383/3569/3717/4088/6774/7040/7124	9
hsa05215	Prostate cancer	3.56711	0.00090515	0.00310124	207/2064/2932/2950/3479/7850/3630/4318/5293	9			hsa05146	Amoebiasis	3.93277	0.000450152	0.00133692	107/929/3458/3586/3593/3569/7040/7099/7124	9
hsa01523	Antifolate resistance	6.40758	0.000951802	0.00319836	3553/3569/4524/6470/7124	5			hsa05132	Salmonella infection	2.32702	0.00390322	0.0104704	929/3606/3569/114548/10392/387/8767/10454/7099/7100/54106/7124/7132	13
hsa05225	Hepatocellular carcinoma	2.74611	0.00140558	0.00438584	207/2932/2944/9446/2950/2952/3162/3481/4780/1728/5293/7473	12			hsa05418	Fluid shear stress and atherosclerosis	2.88592	0.00396931	0.0104787	6347/3383/3458/4318/5880/387/7124/7132/7157	9
hsa05031	Amphetamine addiction	3.90027	0.00200485	0.0058387	817/2903/4128/4129/6571/6531/7054	7			hsa05130	Pathogenic Escherichia coli infection	2.48876	0.00471763	0.0122596	356/2212/3606/3569/114548/387/10454/7099/7100/7124/7132	11
hsa05132	Salmonella infection	2.31599	0.00208243	0.00596519	207/929/3576/2597/3606/3553/3569/114548/5293/9842/7097/7099/54106/7124/7132	15			hsa05212	Pancreatic cancer	3.5188	0.00700437	0.0173871	9459/5880/4088/6774/7040/7157	6
hsa05163	Human cytomegalovirus infection	2.39216	0.00216352	0.00609754	207/6347/6352/1234/3576/2932/3107/3553/3569/5293/5743/7124/7132/7422	14			hsa05165	Human papillomavirus infection	2.01985	0.00738352	0.0180588	2033/356/3105/3106/3107/3134/3135/3446/3441/3659/5734/7124/7132/7157/7297	15
hsa01524	Platinum drug resistance	3.68655	0.00277447	0.0074585	207/2064/2944/9446/2950/2952/5293	7			hsa05160	Hepatitis C	2.55505	0.00869804	0.0209655	356/3446/3441/3458/6774/7124/7132/7157/7297	9
hsa05162	Measles	2.76586	0.00329473	0.00846632	207/2932/3303/3552/3553/3569/5293/7097/7099/54106	10			hsa05340	Primary immunodeficiency	4.69173	0.00998026	0.0237125	958/959/6891/7535	4
hsa01521	EGFR tyrosine kinase inhibitor resistance	3.40656	0.00433092	0.010811	207/2064/2932/3479/3569/5293/7422	7			hsa05203	Viral carcinogenesis	2.18487	0.0163875	0.0378541	2033/3105/3106/3107/3134/3135/4055/387/6774/7157	10
hsa05416	Viral myocarditis	3.84455	0.00448293	0.0110329	3107/3117/3119/3122/3123/3127	6			hsa04932	Non-alcoholic fatty liver disease	2.30046	0.0231696	0.0513796	356/3569/3570/5468/7040/7124/7132/7494	8
hsa05131	Shigellosis	2.1791	0.00502208	0.0121881	207/9474/831/6352/929/3576/2932/3606/3553/114548/5293/7099/7124/7132	14			hsa05202	Transcriptional misregulation in cancer	2.08929	0.0286748	0.061142	929/958/3560/3562/3569/51274/4318/5468/7157	9
hsa05200	Pathways in cancer	1.73765	0.00552559	0.0131627	207/817/3576/1630/2064/2100/26281/2932/2944/9446/2950/2952/3162/3479/3481/3569/4318/4780/4843/1728/5293/5743/7422/7473	24			hsa04931	Insulin resistance	2.47619	0.0342473	0.0720996	3569/5588/6196/6774/7124/7132	6
hsa05166	Human T-cell leukemia virus 1 infection	2.07814	0.0129846	0.0283611	207/3107/3117/3119/3122/3123/3127/7850/3569/5293/7124/7132	12			hsa05205	Proteoglycans in cancer	1.95679	0.0410058	0.0852489	356/3593/4318/387/6774/7040/7099/7124/7157	9
hsa01522	Endocrine resistance	2.74611	0.013689	0.0295305	207/1565/2064/2100/3479/4318/5293	7			hsa05210	Colorectal cancer	2.59136	0.0436379	0.0885083	5880/387/4088/7040/7157	5
hsa05169	Epstein-Barr virus infection	2.09357	0.0162136	0.0337276	207/3107/3117/3119/3122/3123/3127/3569/5293/7097/7124	11			hsa05216	Thyroid cancer	3.6139	0.0494446	0.0990773	999/5468/7157	3
hsa05219	Bladder cancer	3.75078	0.0212491	0.0408021	3576/2064/4318/7422	4
hsa05207	Chemical carcinogenesis - receptor activation	1.99481	0.0223595	0.0415642	207/1543/2052/2100/26281/2944/9446/2952/5293/7421/7422	11
hsa05322	Systemic lupus erythematosus	2.2615	0.025288	0.0446338	2903/3117/3119/3122/3123/3127/3586/7124	8
hsa05167	Kaposi sarcoma-associated herpesvirus infection	1.98173	0.0298672	0.0497039	207/1234/3576/2932/3107/3569/5293/5743/7132/7422	10
hsa05224	Breast cancer	2.09227	0.0377049	0.0604444	207/2064/2100/26281/2932/3479/5293/7473	8
hsa05150	Staphylococcus aureus infection	2.40284	0.0386702	0.0614283	3117/3119/3122/3123/3127/3586	6
hsa05171	Coronavirus disease - COVID-19	1.82285	0.03952	0.0622127	1636/6347/3576/3553/3569/114548/5293/7097/7099/7124/7132	11

### Sheet: Table S10
Table S10. Common GO_BP enrichment for PD and CD genetic association genes.
ID	Description	PD Common GO_BP terms								CD Common GO_BP terms							Combined normalized rank
		Enrichment Ratio	P value	FDR	Gene ID	Count	Rank	Normalized rank		Enrichment Ratio	P value	FDR	Gene ID	Count	Rank	Normalized rank
GO:0051092	positive regulation of NF-kappaB transcription factor activity	6.26154	1.83e-08	2.99e-07	177/351/9575/1191/65992/3303/3606/3553/3630/114548/64127/7097/7099/54106/7124	15	14	0.0255474		8.64903	1.74e-13	5.91e-12	177/958/959/3383/3606/8809/8807/114548/10392/64127/5588/5687/8767/6774/10454/7040/7099/54106/7124/8995	20	3	0.00980392	0.0176757
GO:1901224	positive regulation of NIK/NF-kappaB signaling	9.12236	3.02e-08	4.69e-07	177/351/929/3606/3553/64127/7097/7099/54106/7124/54209	11	17	0.0310219		11.1688	1.23e-10	3.06e-09	177/929/2033/3593/3606/8809/10392/64127/387/7099/54106/7124/9966	13	6	0.0196078	0.0253149
GO:0051770	positive regulation of nitric-oxide synthase biosynthetic process	26.6562	4.42e-08	6.6e-07	6347/120892/64127/7097/7099/54106	6	21	0.0383212		27.6151	3.58e-08	6.24e-07	6347/3717/120892/64127/7099/54106	6	15	0.0490196	0.0436704
GO:0032494	response to peptidoglycan	22.6174	1.98e-05	0.000136313	3569/114548/64127/54209	4	57	0.104015		41.0043	6.29e-11	1.61e-09	64170/3569/55765/3663/114548/64127/8767	7	5	0.0163399	0.0601772
GO:0031663	lipopolysaccharide-mediated signaling pathway	10.1778	2.11e-07	2.61e-06	207/6347/6352/3606/3553/4846/7097/7099/7124	9	24	0.0437956		9.3724	1.97e-06	2.38e-05	22900/6347/3606/26191/8767/7040/7099/7124	8	28	0.0915033	0.0676494
GO:0050830	defense response to Gram-positive bacterium	5.78585	7.26e-05	0.000419261	3569/114548/5027/114770/114771/57115/7097/7124	8	81	0.14781		8.24172	9.01e-08	1.47e-06	64170/1672/1755/3569/4049/114548/10392/57115/8767/7124/944	11	18	0.0588235	0.103317
GO:0043123	positive regulation of I-kappaB kinase/NF-kappaB signaling	3.97777	0.0001096	0.000591302	207/65992/3162/79594/64127/65018/5071/7099/54106/7124/7132	11	97	0.177007		5.99398	1.15e-08	2.16e-07	64170/958/356/55765/4055/80762/10392/64127/5536/387/8767/7099/54106/7124/7132/10537	16	10	0.0326797	0.104844
GO:0016045	detection of bacterium	25.9158	7.49e-07	7.78e-06	64127/114770/114771/57115/7097	5	32	0.0583942		21.4784	2.55e-05	0.000237855	10392/64127/57115/7096	4	53	0.173203	0.115798
GO:0032715	negative regulation of interleukin-6 production	6.91088	0.000221505	0.00108675	2629/3586/23208/7099/54106/7124	6	111	0.202555		11.9325	9.04e-09	1.72e-07	55024/671/50943/3586/406938/9971/26191/7099/54106/7124	10	9	0.0294118	0.115983
GO:0070374	positive regulation of ERK1 and ERK2 cascade	4.01277	4.93e-05	0.000299345	177/348/351/1813/26281/10457/3356/64127/4835/7099/7124/54209	12	74	0.135036		4.50354	7e-06	7.66e-05	177/112464/3383/7936/10392/64127/26191/5906/10125/8767/7040/7099/7124	13	36	0.117647	0.126342
GO:0032733	positive regulation of interleukin-10 production	9.71842	0.000146374	0.000757718	64127/7097/7099/54106/54209	5	103	0.187956		14.0952	4.86e-07	6.74e-06	602/959/3593/55765/64127/7099/54106	7	23	0.0751634	0.13156
GO:0002830	positive regulation of type 2 immune response	15.5495	0.000102252	0.000556223	3606/3569/114548/64127	4	91	0.166058		20.136	3.3e-06	3.88e-05	3606/90865/3569/114548/64127	5	30	0.0980392	0.132049
GO:0030277	maintenance of gastrointestinal epithelium	14.6348	0.000132028	0.000697582	64127/12/7099/54106	4	100	0.182482		18.9515	4.61e-06	5.25e-05	55765/64127/6584/7099/54106	5	32	0.104575	0.143528
GO:0033138	positive regulation of peptidyl-serine phosphorylation	7.23232	1.19e-06	1.17e-05	207/351/3569/4842/11315/65018/5743/6622/7124/7422	10	35	0.0638686		5.99398	5.67e-05	0.000480333	85440/3458/3569/345611/8767/7040/7124/7349	8	69	0.22549	0.144679
GO:0045410	positive regulation of interleukin-6 biosynthetic process	20.7326	2.93e-05	0.000190326	177/351/3553/7124	4	66	0.120438		21.4784	2.55e-05	0.000237855	177/6774/7096/7124	4	55	0.179739	0.150088
GO:0042531	positive regulation of tyrosine phosphorylation of STAT protein	5.56996	0.000719066	0.00298929	6352/3479/3606/3569/7124/7132	6	167	0.304745		14.4258	8.4e-14	3.01e-12	958/3458/3593/3606/3558/59067/149233/3562/3569/3570/3717/6774/7124/7132/8995	15	2	0.00653595	0.15564
GO:0042104	positive regulation of activated T cell proliferation	10.3663	0.000539459	0.0023385	177/3479/3481/3606	4	150	0.273723		18.7936	5.55e-08	9.39e-07	177/23308/3593/3606/3558/149233/3559	7	16	0.0522876	0.163005
GO:0045429	positive regulation of nitric oxide biosynthetic process	8.88542	5.29e-05	0.000318873	207/1191/3553/5743/7099/7124	6	75	0.136861		9.20504	4.34e-05	0.000378577	3383/3458/3717/4088/7099/7124	6	65	0.212418	0.17464
GO:0032720	negative regulation of tumor necrosis factor production	7.21135	1.45e-05	0.000104463	10457/2950/3479/3586/5443/23208/7099/54209	8	53	0.0967153		6.53691	9.54e-05	0.000751712	602/671/50943/3586/9971/26191/7099	7	81	0.264706	0.180711
GO:0006919	activation of cysteine-type endopeptidase activity involved in apoptotic process	5.80514	0.000201424	0.00100103	885/9026/4137/79594/114548/6622/7124	7	108	0.19708		6.87309	2.09e-05	0.000198224	356/3717/114548/10392/5468/4088/7124/9966	8	51	0.166667	0.181873
GO:0045351	type I interferon biosynthetic process	18.6594	0.000453914	0.0020107	3586/7099/54106	3	136	0.248175		25.7741	1.11e-05	0.000114138	3586/7099/51311/54106	4	41	0.133987	0.191081
GO:0070431	nucleotide-binding oligomerization domain containing 2 signaling pathway	14.3534	0.00104379	0.00402979	3303/64127/7099	3	196	0.357664		29.7393	2.07e-08	3.75e-07	55765/345611/64127/26191/8767/7099	6	13	0.0424837	0.200074
GO:0032621	interleukin-18 production	24.8792	1.27e-05	9.39e-05	3586/114548/7097/54106	4	49	0.0894161		19.3306	0.000409306	0.0027473	3586/114548/54106	3	104	0.339869	0.214643
GO:0071223	cellular response to lipoteichoic acid	24.8792	1.27e-05	9.39e-05	929/7097/7099/54209	4	50	0.0912409		19.3306	0.000409306	0.0027473	929/8767/7099	3	105	0.343137	0.217189
GO:0032735	positive regulation of interleukin-12 production	7.3174	0.00207553	0.00726908	177/7097/7099/54106	4	237	0.432482		22.7419	6.23e-14	2.34e-12	177/958/959/3135/3458/3593/149233/3659/3663/8767/7099/54106	12	1	0.00326797	0.217875
GO:0032725	positive regulation of granulocyte macrophage colony-stimulating factor production	14.3534	0.00104379	0.00402979	3606/3553/54106	3	195	0.355839		24.7828	1.01e-06	1.3e-05	3593/3606/149233/10125/54106	5	25	0.0816993	0.218769
GO:0032740	positive regulation of interleukin-17 production	10.9761	0.00236638	0.00805478	3606/3569/64127	3	244	0.445255		34.1128	1e-12	3.03e-11	3593/3606/3558/59067/149233/3569/64127/5588/7040	9	4	0.0130719	0.229164
GO:0032490	detection of molecule of bacterial origin	22.6174	1.98e-05	0.000136313	64127/7097/7099/54209	4	56	0.10219		17.5733	0.000556349	0.00359347	64127/7096/7099	3	111	0.362745	0.232467
GO:0050718	positive regulation of interleukin-1 beta secretion	8.57902	0.00113203	0.00431991	114548/64127/5027/7099	4	203	0.370438		13.3314	4.66e-06	5.29e-05	22900/114548/64127/8767/7099/51311	6	33	0.107843	0.239141
GO:0070498	interleukin-1-mediated signaling pathway	4.31075	0.00122537	0.00461094	3552/3553/7850/3557/3569/64127/5698	7	207	0.377737		6.37973	3.82e-06	4.41e-05	3557/3569/406938/10392/64127/5687/5699/9978/8767/10454	10	31	0.101307	0.239522
GO:0002755	MyD88-dependent toll-like receptor signaling pathway	6.91088	0.00257082	0.008661	929/7097/7099/54106	4	254	0.463504		16.1088	2.99e-09	6.08e-08	929/3659/10454/7096/81793/7099/7100/51311/54106	9	7	0.0228758	0.24319
GO:0002719	negative regulation of cytokine production involved in immune response	9.95167	0.000634148	0.00266516	3077/3162/3586/7124	4	163	0.297445		12.8871	3.58e-05	0.00031816	50943/3134/3586/7040/7124	5	59	0.19281	0.245128
GO:0002726	positive regulation of T cell cytokine production	13.0943	0.000209633	0.00103838	3606/3553/3569/114548	4	109	0.198905		13.5653	0.00018309	0.00134085	3606/8809/3569/114548	4	90	0.294118	0.246511
GO:0032682	negative regulation of chemokine production	11.3087	0.000380881	0.00174409	2950/3586/3569/79594	4	121	0.220803		11.7155	0.0003331	0.00230248	3586/3569/4210/9971	4	97	0.316993	0.268898
GO:0002827	positive regulation of T-helper 1 type immune response	9.82072	0.00329297	0.010657	729230/3606/3553	3	273	0.498175		20.348	3.03e-07	4.39e-06	3593/3606/8809/149233/8767/6556	6	22	0.0718954	0.285035
GO:0032092	positive regulation of protein binding	8.02554	3.1e-08	4.77e-07	1636/348/351/627/2932/3077/9026/120892/4318/51068/11315/5071	12	19	0.0346715		4.15711	0.00326802	0.0163609	1636/2033/120892/4318/5334/8767	6	166	0.542484	0.288578
GO:0042535	positive regulation of tumor necrosis factor biosynthetic process	16.5861	7.77e-05	0.000440189	177/351/729230/7099	4	84	0.153285		12.8871	0.0014652	0.00827059	177/7096/7099	3	130	0.424837	0.289061
GO:0002544	chronic inflammatory response	9.82072	0.00329297	0.010657	6352/3586/7124	3	271	0.494526		16.9566	8.45e-06	9.07e-05	6356/50943/3586/4049/7124	5	37	0.120915	0.30772
GO:0034116	positive regulation of heterotypic cell-cell adhesion	15.5495	0.000102252	0.000556223	177/3586/3553/7124	4	93	0.169708		12.0816	0.00178274	0.0097691	177/3586/7124	3	139	0.454248	0.311978
GO:1904646	cellular response to amyloid-beta	11.5717	3.61e-07	4.19e-06	177/351/23621/2932/3479/142/7099/54209	8	27	0.0492701		5.99398	0.0043546	0.0209233	177/3383/406938/7099	4	177	0.578431	0.313851
GO:0050710	negative regulation of cytokine secretion	4.3193	0.00603844	0.0180447	3586/7850/114548/23208/7124	5	323	0.589416		8.94934	1.58e-07	2.43e-06	55024/22900/50943/3586/114548/9971/5734/26191/51311/7124	10	19	0.0620915	0.325754
GO:0032727	positive regulation of interferon-alpha production	9.32969	0.00382843	0.0121758	4321/7099/54106	3	287	0.523723		16.1088	1.11e-05	0.000114138	3663/8767/7099/51311/54106	5	42	0.137255	0.330489
GO:0044117	growth of symbiont in host	11.6621	0.00197208	0.0069758	3586/114771/7124	3	233	0.425182		16.1088	8.92e-05	0.000709886	3586/3593/4049/7124	4	78	0.254902	0.340042
GO:0031065	positive regulation of histone deacetylation	13.8218	0.000167611	0.000850436	120892/65018/6720/7422	4	106	0.193431		10.7392	0.00253881	0.0132009	120892/7040/7157	3	151	0.493464	0.343447
GO:0042368	vitamin D biosynthetic process	15.5495	0.000812543	0.00328587	3553/7124/7421	3	173	0.315693		16.1088	0.000733306	0.00454996	3458/7124/7421	3	116	0.379085	0.347389
GO:0071260	cellular response to mechanical stimulus	4.03883	0.00799387	0.022978	207/3553/5743/7099/7132	5	346	0.631387		8.36821	3.03e-07	4.39e-06	958/1605/3659/4055/5734/7040/7099/7100/51311/7132	10	21	0.0686275	0.350007
GO:0044116	growth of symbiont involved in interaction with host	10.9761	0.00236638	0.00805478	3586/114771/7124	3	246	0.448905		15.1612	0.000115209	0.000888303	3586/3593/4049/7124	4	83	0.271242	0.360073
GO:0019886	antigen processing and presentation of exogenous peptide antigen via MHC class II	4.48851	0.00096628	0.00381895	1509/3117/3119/3122/3123/3127/6456	7	183	0.333942		4.64997	0.000786127	0.00485476	3115/3117/3118/3119/3122/3123/3127	7	120	0.392157	0.363049
GO:0010888	negative regulation of lipid storage	10.3663	0.00280613	0.00931732	19/3569/7124	3	257	0.468978		14.3189	0.000146324	0.00109604	3569/5468/5771/7124	4	86	0.281046	0.375012
GO:0030656	regulation of vitamin metabolic process	14.3534	0.00104379	0.00402979	3553/7124/7421	3	194	0.354015		14.8697	0.000942393	0.00566011	3458/7124/7421	3	123	0.401961	0.377988
GO:0051044	positive regulation of membrane protein ectodomain proteolysis	12.4396	0.00162149	0.00588029	348/3553/7124	3	222	0.405109		12.8871	0.0014652	0.00827059	3458/7124/7133	3	131	0.428105	0.416607
GO:0032728	positive regulation of interferon-beta production	6.21979	0.0121167	0.0326278	7097/7099/54106	3	399	0.728102		12.8871	5.75e-06	6.41e-05	3659/3663/8767/7099/51311/54106	6	34	0.111111	0.419607
GO:0045080	positive regulation of chemokine biosynthetic process	31.099	2.45e-07	2.96e-06	177/351/3162/3553/7124	5	26	0.0474453		12.8871	0.00994734	0.0400307	177/7124	2	249	0.813725	0.430585
GO:0002739	regulation of cytokine secretion involved in immune response	11.6621	0.00197208	0.0069758	9474/3586/7124	3	230	0.419708		12.0816	0.00178274	0.0097691	3586/7124/7133	3	137	0.447712	0.43371
GO:0071677	positive regulation of mononuclear cell migration	10.817	0.00045527	0.0020107	177/6352/729230/7124	4	146	0.266423		8.4046	0.00520391	0.024065	177/7040/7124	3	188	0.614379	0.440401
GO:0042593	glucose homeostasis	3.014	0.00115787	0.00440736	177/207/1621/3630/64710/11315/5428/5443/10891/7054/7466	11	204	0.372263		2.83856	0.00296773	0.0151135	177/3172/3383/406938/9971/5468/5771/5906/6774/7494	10	157	0.513072	0.442667
GO:0030225	macrophage differentiation	7.06795	0.000674521	0.00281683	351/4318/142/7097/7422	5	166	0.30292		5.85775	0.00473258	0.022331	4318/159296/5771/7040	4	183	0.598039	0.450479
GO:0070673	response to interleukin-18	11.3087	0.012874	0.0339325	207/3606	2	421	0.768248		23.431	1.72e-05	0.000166854	3606/8809/8807/8767	4	48	0.156863	0.462555
GO:0002548	monocyte chemotaxis	5.65436	0.00535949	0.0162052	6347/6352/729230/3569	4	312	0.569343		7.32219	0.000574884	0.00368899	6347/6354/3569/3570/56833	5	114	0.372549	0.470946
GO:0043525	positive regulation of neuron apoptotic process	8.72953	3.38e-06	2.97e-05	429/23621/8851/2896/1728/4835/5309/7124	8	43	0.0784672		4.52177	0.0117776	0.045818	356/387/7124/7157	4	272	0.888889	0.483678
GO:0043312	neutrophil degranulation	2.18013	0.00228985	0.00796516	10533/535/683/929/1378/1508/1509/2896/2950/3163/3240/3303/4318/8566/12/6616/7097	17	241	0.439781		2.1257	0.00389173	0.0190477	327/671/929/2212/3136/4048/4311/4318/94103/5553/5906/387/8635/6556/9145/7133	16	174	0.568627	0.504204
GO:2000679	positive regulation of transcription regulatory region DNA binding	9.56891	0.000740041	0.00306541	65992/3479/11315/142	4	168	0.306569		7.43484	0.00738302	0.0318261	2033/3458/7040	3	221	0.722222	0.514396
GO:0060252	positive regulation of glial cell proliferation	9.82072	0.00329297	0.010657	3553/3569/7124	3	279	0.509124		10.174	0.00298051	0.0151135	3569/4049/7124	3	162	0.529412	0.519268
GO:1904707	positive regulation of vascular smooth muscle cell proliferation	6.34673	0.00110949	0.00425135	3479/3586/4318/4835/7124	5	200	0.364964		5.26002	0.00695441	0.0305808	3586/3717/4318/7124	4	211	0.689542	0.527253
GO:0010677	negative regulation of cellular carbohydrate metabolic process	6.06809	0.00415112	0.0130577	2932/3630/10891/5071	4	295	0.538321		6.28637	0.00366079	0.0180069	2033/2646/4485/6774	4	172	0.562092	0.550206
GO:0044130	negative regulation of growth of symbiont in host	9.56891	0.0178758	0.0437345	3586/7124	2	498	0.908759		19.8262	3.63e-05	0.000320398	3586/3593/4049/7124	4	62	0.202614	0.555687
GO:1902932	positive regulation of alcohol biosynthetic process	8.88542	0.000988271	0.0038608	3553/6622/6720/7124	4	190	0.346715		6.90378	0.00909335	0.037913	51744/3458/7124	3	236	0.771242	0.558979
GO:0035747	natural killer cell chemotaxis	16.9631	0.000616723	0.00262154	6347/6352/5293	3	154	0.281022		11.7155	0.0120342	0.045818	6347/6354	2	283	0.924837	0.602929
GO:0044126	regulation of growth of symbiont in host	8.88542	0.0206364	0.0487018	3586/7124	2	541	0.987226		18.4101	5.03e-05	0.000429634	3586/3593/4049/7124	4	67	0.218954	0.60309
GO:0044146	negative regulation of growth of symbiont involved in interaction with host	8.88542	0.0206364	0.0487018	3586/7124	2	542	0.989051		18.4101	5.03e-05	0.000429634	3586/3593/4049/7124	4	68	0.222222	0.605637
GO:0046886	positive regulation of hormone biosynthetic process	16.9631	0.000616723	0.00262154	3553/10891/7124	3	156	0.284672		11.7155	0.0120342	0.045818	3458/7124	2	287	0.937908	0.61129
GO:0045346	regulation of MHC class II biosynthetic process	10.3663	0.0152863	0.0387376	3586/7099	2	461	0.841241		16.1088	0.000733306	0.00454996	3586/7099/7494	3	117	0.382353	0.611797
GO:0051898	negative regulation of protein kinase B signaling	4.01277	0.017606	0.0437345	207/1813/1814/79594	4	490	0.894161		6.23567	0.000392754	0.00266342	55024/112464/1605/3135/221496/9863	6	101	0.330065	0.612113
GO:0050930	induction of positive chemotaxis	16.9631	0.000616723	0.00262154	177/3576/7422	3	159	0.290146		11.7155	0.0120342	0.045818	177/3603	2	288	0.941176	0.615661
GO:0032800	receptor biosynthetic process	7.77474	0.00648294	0.0190514	43/3586/7124	3	333	0.607664		8.05441	0.00587987	0.0266284	3586/5468/7124	3	191	0.624183	0.615924
GO:1902337	regulation of apoptotic process involved in morphogenesis	10.3663	0.0152863	0.0387376	7132/7421	2	471	0.859489		16.1088	0.000733306	0.00454996	7132/7133/7421	3	118	0.385621	0.622555
GO:1902916	positive regulation of protein polyubiquitination	10.3663	0.0152863	0.0387376	64127/5071	2	472	0.861314		16.1088	0.000733306	0.00454996	64127/26191/7321	3	119	0.388889	0.625101
GO:0002691	regulation of cellular extravasation	7.17668	0.0081336	0.0232634	177/683/729230	3	347	0.633212		7.43484	0.00738302	0.0318261	177/3383/5734	3	216	0.705882	0.669547
GO:1903579	negative regulation of ATP metabolic process	7.17668	0.0081336	0.0232634	142/10891/6622	3	348	0.635036		7.43484	0.00738302	0.0318261	387/6774/7157	3	219	0.715686	0.675361
GO:0045599	negative regulation of fat cell differentiation	4.87827	0.0090409	0.0255471	406/3569/22933/7124	4	353	0.644161		5.05375	0.00800746	0.034097	3569/4088/7040/7124	4	225	0.735294	0.689727
GO:0009651	response to salt stress	6.91088	0.00904307	0.0255471	4519/7054/7124	3	355	0.64781		7.15947	0.00821191	0.0347529	7124/7157/677	3	228	0.745098	0.696454
GO:0008630	intrinsic apoptotic signaling pathway in response to DNA damage	3.38032	0.016407	0.041147	1191/3162/27429/7124/7132	5	478	0.872263		4.2023	0.0030966	0.0155819	602/2033/7124/7132/7133/7157	6	163	0.53268	0.702471
GO:1900543	negative regulation of purine nucleotide metabolic process	6.66406	0.0100096	0.027884	142/10891/6622	3	363	0.662409		6.90378	0.00909335	0.037913	387/6774/7157	3	235	0.767974	0.715191
GO:0008625	extrinsic apoptotic signaling pathway via death domain receptors	3.74686	0.0108733	0.0296265	3162/4846/11315/7124/7132	5	390	0.711679		3.88164	0.00943099	0.038909	356/2876/3383/7124/7132	5	241	0.787582	0.74963
GO:2000304	positive regulation of ceramide biosynthetic process	12.4396	0.0106454	0.0290743	7124/7132	2	389	0.709854		12.8871	0.00994734	0.0400307	7124/7132	2	258	0.843137	0.776496
GO:0030177	positive regulation of Wnt signaling pathway	2.56109	0.0202402	0.0485891	406/120892/23499/5698/9037/7097/7473	7	527	0.961679		3.03225	0.00513632	0.0239209	27123/79705/120892/85407/5687/5699/84870/4088	8	185	0.604575	0.783127
GO:0070723	response to cholesterol	6.43427	0.011034	0.0300109	19/1234/10654	3	391	0.713504		6.66572	0.010028	0.0400307	1605/4040/7040	3	265	0.866013	0.789758
GO:0002730	regulation of dendritic cell cytokine production	11.3087	0.012874	0.0339325	64127/7099	2	406	0.740876		11.7155	0.0120342	0.045818	64127/7099	2	277	0.905229	0.823052
GO:0002923	regulation of humoral immune response mediated by circulating immunoglobulin	11.3087	0.012874	0.0339325	1378/7124	2	407	0.742701		11.7155	0.0120342	0.045818	4049/7124	2	278	0.908497	0.825599
GO:0034115	negative regulation of heterotypic cell-cell adhesion	11.3087	0.012874	0.0339325	3586/3557	2	416	0.759124		11.7155	0.0120342	0.045818	3586/3557	2	282	0.921569	0.840346
GO:0045628	regulation of T-helper 2 cell differentiation	11.3087	0.012874	0.0339325	3606/114548	2	420	0.766423		11.7155	0.0120342	0.045818	3606/114548	2	286	0.934641	0.850532
GO:2000551	regulation of T-helper 2 cell cytokine production	11.3087	0.012874	0.0339325	3569/114548	2	428	0.781022		11.7155	0.0120342	0.045818	3569/114548	2	294	0.960784	0.870903
GO:1902692	regulation of neuroblast proliferation	6.01915	0.0132582	0.0346812	1813/120892/7422	3	434	0.791971		6.23567	0.0120592	0.045818	120892/7040/7157	3	296	0.96732	0.879646
GO:0097421	liver regeneration	5.83105	0.014459	0.0374033	3077/3162/3586	3	443	0.808394		6.0408	0.0131567	0.0491351	3586/5906/7040	3	301	0.98366	0.896027
GO:1903955	positive regulation of protein targeting to mitochondrion	5.83105	0.014459	0.0374033	8314/27429/65018	3	445	0.812044		6.0408	0.0131567	0.0491351	10425/5880/7332	3	303	0.990196	0.90112

### Sheet: Table S11-S12
Table S11. GO_MF enrichment of PD genetic association genes.									Table S12. GO_MF enrichment of CD genetic association genes.
ID	Description	Enrichment Ratio	P value	FDR	Gene ID	Count			ID	Description	Enrichment Ratio	P value	FDR	Gene ID	Count
GO:0042834	peptidoglycan binding	29.875	1.06e-09	1.68e-07	114548/64127/114770/114771/57115/7097/54209	7			GO:0005125	cytokine activity	10.2788	1.95e-18	4.77e-16	6356/6354/959/4283/356/3586/3593/3603/3605/112744/3606/3557/3558/59067/246778/3562/90865/3569/4049/7040/7124/4982/9966/8995/944	25
GO:0001540	amyloid-beta binding	10.0986	2.04e-09	2.59e-07	43/177/348/23621/1191/26232/2903/4043/8301/7097/7099/54209	12			GO:0042605	peptide antigen binding	23.2163	5.2e-13	8.47e-11	3105/3106/3107/3115/3117/3119/3122/3123/3127/3134/3135	11
GO:0008329	signaling pattern recognition receptor activity	21.0882	2.21e-07	1.75e-05	929/114770/114771/57115/7097/7099	6			GO:0050700	CARD domain binding	25.3269	6.52e-08	3.98e-06	22900/64170/345611/10392/64127/8767	6
GO:0008137	NADH dehydrogenase (ubiquinone) activity	10.6222	7.03e-07	3.19e-05	4535/4536/4537/4538/4539/4540/4541/4729	8			GO:0004896	cytokine receptor activity	7.30583	3.77e-06	0.00015216	1235/2859/3460/8809/8807/149233/3559/3560/3570	9
GO:0016209	antioxidant activity	8.27308	1.28e-06	5.07e-05	348/9446/2950/2952/3240/1728/11315/5743/6648	9			GO:0019955	cytokine binding	6.33172	4.05e-06	0.00015216	1235/3593/112744/8809/3557/149233/3560/3570/7132/7133	10
GO:0048019	receptor antagonist activity	19.9167	3.32e-06	0.000117061	131/6352/2100/3557/4043	5			GO:0005164	tumor necrosis factor receptor binding	12.6634	6.34e-06	0.000206155	959/356/4049/7124/9966/944	6
GO:0042605	peptide antigen binding	11.95	8.83e-06	0.000243732	3107/3117/3119/3122/3123/3127	6			GO:0032395	MHC class II receptor activity	25.3269	1.19e-05	0.000361591	3117/3118/3119/3122	4
GO:0005125	cytokine activity	4.65584	1.11e-05	0.000289478	6352/3576/2896/3586/3606/3552/3553/3557/3569/7076/7124/7422	12			GO:0048020	CCR chemokine receptor binding	12.1764	4.75e-05	0.00136212	6356/6347/6354/1672/6774	5
GO:0020037	heme binding	5.63679	1.14e-05	0.000289478	1543/1591/1565/1571/3162/4512/4842/4843/4846/5743	10			GO:0042834	peptidoglycan binding	18.0906	5.38e-05	0.00145746	114548/10392/64127/57115	4
GO:0017075	syntaxin-1 binding	15.7237	1.22e-05	0.000295062	10815/120892/4905/6532/6616	5			GO:0004879	nuclear receptor activity	8.25876	8.09e-05	0.00197389	9971/8856/3164/5468/6774/7421	6
GO:0070405	ammonium ion binding	8.71354	1.4e-05	0.000306144	43/1813/1815/3356/950/6532/7054	7			GO:0008329	signaling pattern recognition receptor activity	14.8982	0.000123128	0.00261246	929/1755/57115/7099	4
GO:0016709	oxidoreductase activity, acting on paired donors, with incorporation or reduction of molecular oxygen, NAD(P)H as one donor, and incorporation of one atom of oxygen	10.8636	1.58e-05	0.000334159	10229/1543/1571/4842/4843/4846	6			GO:0003707	steroid hormone receptor activity	7.03524	0.00020073	0.00391824	3172/9971/8856/3164/5468/7421	6
GO:0050661	NADP binding	8.365	1.84e-05	0.00037758	2597/4524/4552/4842/4843/4846/6697	7			GO:0000978	RNA polymerase II proximal promoter sequence-specific DNA binding	2.49165	0.000534458	0.00965984	1788/1997/2033/50943/3172/3659/8929/5468/639/4088/6774/6778/7157/9960/7421/7494/84619	17
GO:0015295	solute:proton symporter activity	21.7273	2.31e-05	0.000444649	4891/114134/56606/85414	4			GO:0005149	interleukin-1 receptor binding	15.8293	0.000771149	0.0129973	3557/7100/54106	3
GO:0005507	copper ion binding	7.89151	2.73e-05	0.00050901	23400/1356/1621/3552/4513/11315/6622	7			GO:0019207	kinase regulator activity	3.70035	0.000772378	0.0129973	219771/11116/3558/345611/4040/5880/8651/161742/7040	9
GO:0005149	interleukin-1 receptor binding	19.9167	3.42e-05	0.000620588	3552/3553/3557/54106	4			GO:0032947	protein-containing complex scaffold activity	8.7334	0.0010587	0.016666	9231/8844/120892/9863	4
GO:0002020	protease binding	4.93802	3.63e-05	0.000640831	2/8851/2932/3630/11315/65018/5428/5071/6531/7124	10			GO:0019903	protein phosphatase binding	3.8374	0.00118955	0.0181407	11215/3783/8897/8572/5468/6774/6778/7157	8
GO:0010181	FMN binding	18.3846	4.88e-05	0.0008368	4552/4842/4843/4846	4			GO:0046965	retinoid X receptor binding	12.6634	0.00153989	0.0227718	9971/5468/7421	3
GO:0019842	vitamin binding	4.66797	5.88e-05	0.000982407	131/211/793/1621/2638/56922/4548/8566/6470/7421	10			GO:0004715	non-membrane spanning protein tyrosine kinase activity	6.8451	0.00266703	0.0382797	3717/8767/7297/7535	4
GO:0048156	tau protein binding	7.96667	9.81e-05	0.00155753	348/1191/1859/2932/8301/6622	6
GO:0050660	flavin adenine dinucleotide binding	6.24254	0.000125964	0.00193803	4129/4524/4552/4842/4843/4846/4835	7
GO:0001530	lipopolysaccharide binding	9.95833	0.000128185	0.00193803	929/5027/7097/7099/54209	5
GO:0071813	lipoprotein particle binding	8.78676	0.000236977	0.00307102	19/348/4137/23166/54209	5
GO:0050750	low-density lipoprotein particle receptor binding	11.381	0.000367223	0.00448436	348/1191/4043/8301	4
GO:0051879	Hsp90 protein binding	7.86184	0.000404771	0.00475981	406/1543/1571/4137/64127	5
GO:0004364	glutathione transferase activity	10.8636	0.000442954	0.00511411	2944/9446/2950/2952	4
GO:0032395	MHC class II receptor activity	17.925	0.000510193	0.00578523	3117/3119/3122	3
GO:0030544	Hsp70 protein binding	7.28659	0.000580115	0.00635126	1543/1571/64127/5071/6622	5
GO:0030594	neurotransmitter receptor activity	4.86337	0.000594337	0.00639668	1142/1813/1814/1815/2903/3356/3362	7
GO:0051087	chaperone binding	4.59615	0.000834127	0.00865699	1191/1356/2580/2896/4137/5071/950	7
GO:0008083	growth factor activity	3.65816	0.000835211	0.00865699	441549/26281/2896/3479/3481/3586/3569/7076/7422	9
GO:0035255	ionotropic glutamate receptor binding	9.19231	0.000858883	0.00865699	8851/1813/4536/4905	4
GO:1901338	catecholamine binding	14.9375	0.000912398	0.00898287	1813/1815/7054	3
GO:0009055	electron transfer activity	4.31186	0.00121624	0.0113575	217/4129/4512/4513/4519/4729/4835	7
GO:0016597	amino acid binding	6.09694	0.00132399	0.0117172	4842/4843/4846/6470/7054	5
GO:0043274	phospholipase binding	12.8036	0.00147262	0.0126366	1609/5071/6622	3
GO:0005159	insulin-like growth factor receptor binding	11.95	0.00181811	0.0151908	3479/3481/3630	3
GO:0031625	ubiquitin protein ligase binding	2.65556	0.00205013	0.0169069	1191/25793/2932/3303/79594/5187/65018/10891/5071/23208/7345/7466	12
GO:0034185	apolipoprotein binding	11.2031	0.00221014	0.0177651	19/4137/54209	3
GO:0043395	heparan sulfate proteoglycan binding	11.2031	0.00221014	0.0177651	348/26281/9037	3
GO:0005496	steroid binding	4.31928	0.00267849	0.0212606	19/793/2100/2638/950/7421	6
GO:0003682	chromatin binding	2.18764	0.00293629	0.0224644	328/429/8314/9575/1789/2332/64710/5187/5428/10891/6014/6304/22933/6720/7019/27324	16
GO:0008198	ferrous iron binding	9.95833	0.00314184	0.0234714	6622/7018/7054	3
GO:0015631	tubulin binding	2.60813	0.00356555	0.0260244	8851/11261/2332/2597/120892/23499/4137/10891/5071/6622/23208	11
GO:0005158	insulin receptor binding	8.9625	0.00428232	0.0305536	3479/3481/3630	3
GO:0005328	neurotransmitter:sodium symporter activity	8.9625	0.00428232	0.0305536	6506/6531/6532	3
GO:0016684	oxidoreductase activity, acting on peroxide as acceptor	5.975	0.00437132	0.0308421	2950/2952/11315/5743	4
GO:0017124	SH3 domain binding	3.42828	0.00446034	0.0311243	23607/9829/1815/9026/4137/51517/5071	7
GO:0070001	aspartic-type peptidase activity	8.14773	0.00564408	0.0385375	23621/1509/56928	3
GO:0070840	dynein complex binding	8.14773	0.00564408	0.0385375	2332/8934/6622	3
GO:0019956	chemokine binding	7.79348	0.00641131	0.0428545	2/729230/1234	3
GO:0031369	translation initiation factor binding	7.79348	0.00641131	0.0428545	2332/2643/23208	3
GO:0030374	nuclear receptor transcription coactivator activity	5.31111	0.00667761	0.0441696	84660/10891/29893/55809	4
GO:0004879	nuclear receptor activity	5.19565	0.00721916	0.0467772	2100/4929/6720/7421	4
GO:0005516	calmodulin binding	2.84524	0.00742497	0.0475264	207/817/3707/4842/4843/4846/6014/7466	8
GO:0004867	serine-type endopeptidase inhibitor activity	4.09247	0.00754163	0.0475264	2/351/3699/3700/12	5
GO:0042379	chemokine receptor binding	5.08511	0.00778891	0.0484898	6347/6352/729230/3576	4
GO:0001618	virus receptor activity	4.03716	0.0079802	0.0485565	1234/1378/3303/3356/950	5
GO:0104005	hijacked molecular function	4.03716	0.0079802	0.0485565	1234/1378/3303/3356/950	5
GO:0003779	actin binding	2.15166	0.00802902	0.0485565	1234/8851/2638/9026/120892/23499/4137/64127/4846/9749/5071/6532/6622	13

### Sheet: Tables S13-S14
Table S13. GO_CC enrichment of PD genetic association genes.									Table S14. GO_CC enrichment of CD genetic association genes.
ID	Description	Enrichment Ratio	P value	FDR	Gene ID	Count			ID	Description	Enrichment Ratio	P value	FDR	Gene ID	Count
GO:0044455	mitochondrial membrane part	6.21368	2.61e-10	1.66e-08	27235/10229/120892/4508/4509/4512/4519/4535/4536/4537/4538/4539/4540/4580/79594/4729/11315/65018/6622	19			GO:0071556	integral component of lumenal side of endoplasmic reticulum membrane	29.9032	8.01e-17	7.05e-15	3105/3106/3107/3115/3117/3118/3119/3122/3123/3127/3134/3135/3136	13
GO:0071556	integral component of lumenal side of endoplasmic reticulum membrane	17.9531	9.15e-09	3.7e-07	3107/3117/3119/3122/3123/3127/56928/162540	8			GO:0012507	ER to Golgi transport vesicle membrane	15.7671	1.21e-12	8.52e-11	3105/3106/3107/3115/3117/3118/3119/3122/3123/3127/3134/3135/3136	13
GO:0033267	axon part	4.04453	3.23e-08	7.42e-07	135/351/203228/793/885/8851/10815/1740/1813/2332/120892/4137/4842/65018/5428/22933/6506/6616/6622/23208/7054/7345	22			GO:0030670	phagocytic vesicle membrane	10.8174	9.77e-10	2.29e-08	1755/3105/3106/3107/3134/3135/3136/345611/5880/6556/6891/7096	12
GO:0005747	mitochondrial respiratory chain complex I	11.7144	6.08e-08	1e-06	4535/4536/4537/4538/4539/4540/4729/11315/6622	9			GO:0009897	external side of plasma membrane	6.03381	1.26e-09	2.61e-08	1636/11085/929/51744/958/959/1012/1493/4283/1605/356/3383/3605/3559/3560/7099/51311/7124	18
GO:0030669	clathrin-coated endocytic vesicle membrane	13.016	1.42e-07	2.1e-06	348/3117/3119/3122/3123/3127/8301/6456	8			GO:0042613	MHC class II protein complex	29.1844	1.61e-09	3.15e-08	3115/3117/3118/3119/3122/3123/3127	7
GO:0098691	dopaminergic synapse	23.2429	1.48e-06	1.73e-05	1142/1813/1814/6571/6531	5			GO:0005901	caveola	8.44394	2.83e-07	4.15e-06	284119/112464/999/1012/1201/356/3717/4040/120892/161742	10
GO:0005765	lysosomal membrane	3.59454	1.7e-06	1.88e-05	23400/535/1356/1509/2629/2896/3117/3119/3122/3123/3127/27074/4905/9842/950/4891/56928/54106/84286	19			GO:0030669	clathrin-coated endocytic vesicle membrane	11.6738	1.93e-06	2.34e-05	3115/3117/3118/3119/3122/3123/3127	7
GO:0042613	MHC class II protein complex	20.3375	3.15e-06	3.11e-05	3117/3119/3122/3123/3127	5			GO:0098802	plasma membrane receptor complex	4.79594	2.01e-05	0.000227959	958/2550/8809/8807/149233/3559/3560/3569/3570/7096/7535	11
GO:0016234	inclusion body	7.23113	4.18e-06	4.04e-05	1191/25793/3303/120892/4137/8301/65018/5071/6622	9			GO:0055038	recycling endosome membrane	6.14408	0.000142734	0.00152249	3105/3106/3107/3134/3135/3136/8572	7
GO:0043204	perikaryon	5.63686	4.28e-06	4.05e-05	351/203228/885/729230/1813/2332/26058/8516/120892/22933/7054	11			GO:0032588	trans-Golgi network membrane	5.49353	0.000287427	0.00297571	3115/3117/3118/3119/3122/3123/3127	7
GO:0005769	early endosome	3.44542	5.78e-06	5.25e-05	287/348/351/23621/2047/10457/3077/3107/22876/27074/11188/8301/8934/6456/4891/7018/7099/81615	18			GO:0031901	early endosome membrane	4.05652	0.000401222	0.00403514	3105/3106/3107/3134/3135/3136/4040/8572/124460	9
GO:0031093	platelet alpha granule lumen	7.77076	8.38e-06	7.17e-05	2/351/1191/3479/3481/12/7076/7422	8			GO:0030667	secretory granule membrane	2.73203	0.00163347	0.0151311	929/1755/2212/3136/4311/94103/5906/387/6556/9145/7133/11055	12
GO:0055037	recycling endosome	4.76196	9.05e-06	7.6e-05	287/351/23621/3077/3107/22876/11188/8934/4891/23208/7018/7124	12			GO:0005765	lysosomal membrane	2.52091	0.00216301	0.0181281	1201/3115/3117/3118/3119/3122/3123/3127/3134/3136/9145/51311/54106	13
GO:0043197	dendritic spine	5.04142	1.25e-05	9.76e-05	351/8851/1312/1813/26232/2332/9026/8516/4137/4842/23208	11			GO:0005770	late endosome	2.77946	0.00345933	0.0276747	11085/1201/3122/3123/3127/3593/120892/9863/5906/6556	10
GO:0072562	blood microparticle	4.86994	1.73e-05	0.00012859	2/348/1191/1356/2638/3240/3303/3700/5444/12/7018	11			GO:0098982	GABA-ergic synapse	4.50724	0.00506984	0.0396574	8927/1012/1605/2550/266727	5
GO:0043195	terminal bouton	10.5535	1.95e-05	0.00014192	885/120892/5428/6622/23208/7054	6
GO:0012507	ER to Golgi transport vesicle membrane	8.28293	2.03e-05	0.000145682	3107/3117/3119/3122/3123/3127/6720	7
GO:0098978	glutamatergic synapse	3.14307	3.41e-05	0.000229921	135/348/793/10815/1609/1740/1813/1814/1815/2047/2903/2932/3356/120892/6456/6506/6616	17
GO:0043202	lysosomal lumen	5.53874	0.000100056	0.000645291	23400/1508/1509/2581/2629/2638/950/6609	8
GO:0099056	integral component of presynaptic membrane	6.15623	0.000140409	0.000867804	135/1813/3356/6506/6531/6532/23208	7
GO:0005901	caveola	5.76659	0.000211893	0.00124069	3162/3356/120892/4842/4846/5743/6531	7
GO:0030426	growth cone	3.92049	0.000253806	0.001448	351/203228/8851/2332/120892/4137/65018/22933/6616/6622	10
GO:0005741	mitochondrial outer membrane	3.87382	0.00027947	0.00157423	1591/120892/4128/4129/4580/79594/65018/4891/6622/54832	10
GO:0099055	integral component of postsynaptic membrane	4.52731	0.00040303	0.00210998	135/1630/1813/1814/2903/3356/6531/6532	8
GO:0014069	postsynaptic density	2.91739	0.000578659	0.00295981	135/8851/1630/1740/1813/1814/2332/2903/9026/8516/4536/4905/23208	13
GO:0045277	respiratory chain complex IV	16.27	0.000712671	0.00352376	4512/4513/4514	3
GO:1990909	Wnt signalosome	16.27	0.000712671	0.00352376	2932/120892/7473	3
GO:0099523	presynaptic cytosol	15.0185	0.000915976	0.00433627	793/120892/6456	3
GO:0005788	endoplasmic reticulum lumen	2.76484	0.000950024	0.00445011	348/351/23621/1191/1356/3569/3630/4043/5743/7018/7076/7466/7473	13
GO:0030673	axolemma	13.016	0.00142444	0.0064681	135/4137/6506	3
GO:0045177	apical part of cell	2.49622	0.00162353	0.00722473	5243/177/287/351/1814/2064/3077/9026/8516/4891/56606/27347/7018/54106	14
GO:0033177	proton-transporting two-sector ATPase complex, proton-transporting domain	12.2025	0.00173333	0.00756209	535/4508/4509	3
GO:0031904	endosome lumen	7.65649	0.00176081	0.00760738	351/1508/3630/4043	4
GO:0032588	trans-Golgi network membrane	4.59389	0.00197916	0.00841461	351/3117/3119/3122/3123/3127	6
GO:0031594	neuromuscular junction	5.42334	0.00226643	0.00951475	43/351/8851/5027/112755	5
GO:0098802	plasma membrane receptor complex	3.40288	0.0025588	0.0106417	683/2903/3077/27429/3569/8516/7018/7097	8
GO:0009897	external side of plasma membrane	2.94332	0.00374396	0.015285	19/1636/1234/929/3077/5027/7018/7099/7124	9
GO:0044305	calyx of Held	8.48871	0.00506356	0.0197657	793/10815/4842	3
GO:0005758	mitochondrial intermembrane space	4.45754	0.0053057	0.0205308	51142/27429/11315/65018/6622	5
GO:0030667	secretory granule membrane	2.44328	0.00583234	0.0221828	535/683/929/1378/1621/3163/27074/9749/6616/6622/7097	11
GO:0034364	high-density lipoprotein particle	7.50925	0.00718624	0.0271006	348/1191/5444	3
GO:0001891	phagocytic cup	7.23113	0.0079939	0.029644	23208/7099/7124	3
GO:1904115	axon cytoplasm	4.82075	0.00945344	0.0344818	1740/2332/4137/7345	4
GO:0044224	juxtaparanode region of axon	13.016	0.00976005	0.0347594	1740/22933	2
GO:0045239	tricarboxylic acid cycle enzyme complex	13.016	0.00976005	0.0347594	10295/1743	2
GO:0030285	integral component of synaptic vesicle membrane	6.73243	0.00976387	0.0347594	23208/81615/7466	3
GO:0010494	cytoplasmic stress granule	4.7331	0.0100744	0.0355802	6311/203228/2332/26058	4
GO:0043083	synaptic cleft	11.8328	0.0118088	0.0413773	43/348	2
GO:0019898	extrinsic component of membrane	2.61629	0.0120299	0.0418228	683/10229/2332/2629/5293/6616/27347/7018	8
GO:1904813	ficolin-1-rich granule lumen	3.14904	0.0123406	0.0425703	10533/1508/1509/2950/3303/4318	6
GO:0016323	basolateral plasma membrane	2.59025	0.012717	0.0435313	287/2064/64127/56606/254428/27347/7018/54106	8
GO:0031902	late endosome membrane	3.09905	0.0132733	0.0450885	23400/3122/3123/3127/950/4891	6
GO:0031012	extracellular matrix	1.94684	0.013853	0.0459005	2/43/348/1191/1508/1509/3700/4321/4325/4318/12/7076/7422/7473	14
GO:0098686	hippocampal mossy fiber to CA3 synapse	5.91638	0.0139385	0.0459005	23621/793/6456	3
GO:0032009	early phagosome	10.8467	0.014028	0.0459005	23208/54106	2
GO:0033643	host cell part	10.8467	0.014028	0.0459005	2332/8934	2
GO:0097449	astrocyte projection	10.8467	0.014028	0.0459005	351/65018	2

### Sheet: Table S15-S16
Table S15. GO_BP enrichment of PD genetic association genes.									Table S16. GO_BP enrichment of CD genetic association genes.
ID	Description	Enrichment Ratio	P value	FDR	Gene ID	Count			ID	Description	Enrichment Ratio	P value	FDR	Gene ID	Count
GO:1902176	negative regulation of oxidative stress-induced intrinsic apoptotic signaling pathway	27.6435	1.54e-10	5.03e-09	207/27429/3630/4780/11315/65018/5071/6648	8			GO:0032735	positive regulation of interleukin-12 production	22.7419	6.23e-14	2.34e-12	177/958/959/3135/3458/3593/149233/3659/3663/8767/7099/54106	12
GO:0042053	regulation of dopamine metabolic process	24.8792	4.32e-10	1.23e-08	1312/1815/4129/4929/11315/5071/6531/6622	8			GO:0042531	positive regulation of tyrosine phosphorylation of STAT protein	14.4258	8.4e-14	3.01e-12	958/3458/3593/3606/3558/59067/149233/3562/3569/3570/3717/6774/7124/7132/8995	15
GO:0006120	mitochondrial electron transport, NADH to ubiquinone	12.4396	9.8e-10	2.52e-08	4535/4536/4537/4538/4539/4540/4541/4729/11315/65018/6622	11			GO:0051092	positive regulation of NF-kappaB transcription factor activity	8.64903	1.74e-13	5.91e-12	177/958/959/3383/3606/8809/8807/114548/10392/64127/5588/5687/8767/6774/10454/7040/7099/54106/7124/8995	20
GO:0001975	response to amphetamine	17.4932	1.29e-09	3.25e-08	135/1621/1813/1814/1815/2903/4929/6571/7054	9			GO:0032740	positive regulation of interleukin-17 production	34.1128	1e-12	3.03e-11	3593/3606/3558/59067/149233/3569/64127/5588/7040	9
GO:0043524	negative regulation of neuron apoptotic process	6.81621	1.75e-09	4.15e-08	135/6347/2019/2020/26281/2896/3162/4929/11315/65018/10891/5071/6622/6648/27324/7466	16			GO:0032494	response to peptidoglycan	41.0043	6.29e-11	1.61e-09	64170/3569/55765/3663/114548/64127/8767	7
GO:0097480	establishment of synaptic vesicle localization	7.40451	1.79e-09	4.15e-08	135/23621/1142/10815/1813/2332/2932/3356/120892/5027/65018/5071/6616/6622/112755	15			GO:1901224	positive regulation of NIK/NF-kappaB signaling	11.1688	1.23e-10	3.06e-09	177/929/2033/3593/3606/8809/10392/64127/387/7099/54106/7124/9966	13
GO:0032225	regulation of synaptic transmission, dopaminergic	27.2116	2.61e-09	5.75e-08	1813/1814/1815/65018/5743/6532/6622	7			GO:0002755	MyD88-dependent toll-like receptor signaling pathway	16.1088	2.99e-09	6.08e-08	929/3659/10454/7096/81793/7099/7100/51311/54106	9
GO:1902803	regulation of synaptic vesicle transport	9.82072	2.95e-09	6.39e-08	135/23621/1142/10815/1813/2332/2932/3356/120892/65018/5071/112755	12			GO:0032495	response to muramyl dipeptide	23.7393	8.64e-09	1.65e-07	64170/55765/3663/10392/64127/26191/8767	7
GO:0051583	dopamine uptake involved in synaptic transmission	37.3188	3.26e-09	6.95e-08	1813/1814/1815/11315/5071/6622	6			GO:0032715	negative regulation of interleukin-6 production	11.9325	9.04e-09	1.72e-07	55024/671/50943/3586/406938/9971/26191/7099/54106/7124	10
GO:0050880	regulation of blood vessel size	7.0148	3.82e-09	7.92e-08	1636/135/207/348/9474/1621/2643/3162/3356/3630/4842/4846/5743/6532/6648	15			GO:0043123	positive regulation of I-kappaB kinase/NF-kappaB signaling	5.99398	1.15e-08	2.16e-07	64170/958/356/55765/4055/80762/10392/64127/5536/387/8767/7099/54106/7124/7132/10537	16
GO:0042416	dopamine biosynthetic process	31.099	1.4e-08	2.41e-07	2643/4929/11315/6531/6622/7054	6			GO:0050829	defense response to Gram-negative bacterium	9.84427	1.35e-08	2.48e-07	671/1672/1755/3593/149233/3569/3570/345611/6556/7099/54106	11
GO:0014059	regulation of dopamine secretion	21.7693	1.67e-08	2.78e-07	1813/1814/26281/3356/65018/5071/6622	7			GO:0060337	type I interferon signaling pathway	8.49696	1.63e-08	2.98e-07	3105/3106/3107/3134/3135/3136/3446/3441/3659/3663/5771/7297	12
GO:0045471	response to ethanol	6.85646	1.72e-08	2.83e-07	131/929/1571/1621/1813/1815/2903/2950/4129/4519/4538/1728/6531/7054	14			GO:0070431	nucleotide-binding oligomerization domain containing 2 signaling pathway	29.7393	2.07e-08	3.75e-07	55765/345611/64127/26191/8767/7099	6
GO:0051092	positive regulation of NF-kappaB transcription factor activity	6.26154	1.83e-08	2.99e-07	177/351/9575/1191/65992/3303/3606/3553/3630/114548/64127/7097/7099/54106/7124	15			GO:0045591	positive regulation of regulatory T cell differentiation	27.6151	3.58e-08	6.24e-07	50943/3135/3458/3558/8651/7040	6
GO:0071287	cellular response to manganese ion	28.7067	2.56e-08	4.03e-07	351/23400/23621/120892/5071/7054	6			GO:0051770	positive regulation of nitric-oxide synthase biosynthetic process	27.6151	3.58e-08	6.24e-07	6347/3717/120892/64127/7099/54106	6
GO:0090594	inflammatory response to wounding	28.7067	2.56e-08	4.03e-07	177/729230/2896/3162/3552/7076	6			GO:0042104	positive regulation of activated T cell proliferation	18.7936	5.55e-08	9.39e-07	177/23308/3593/3606/3558/149233/3559	7
GO:1901224	positive regulation of NIK/NF-kappaB signaling	9.12236	3.02e-08	4.69e-07	177/351/929/3606/3553/64127/7097/7099/54106/7124/54209	11			GO:0060334	regulation of interferon-gamma-mediated signaling pathway	18.0419	7.61e-08	1.25e-06	3458/3460/345611/3717/5468/5771/8651	7
GO:2001171	positive regulation of ATP biosynthetic process	15.5495	3.05e-08	4.72e-07	3356/3479/3630/4513/5027/65018/10891/54209	8			GO:0050830	defense response to Gram-positive bacterium	8.24172	9.01e-08	1.47e-06	64170/1672/1755/3569/4049/114548/10392/57115/8767/7124/944	11
GO:0032092	positive regulation of protein binding	8.02554	3.1e-08	4.77e-07	1636/348/351/627/2932/3077/9026/120892/4318/51068/11315/5071	12			GO:0050710	negative regulation of cytokine secretion	8.94934	1.58e-07	2.43e-06	55024/22900/50943/3586/114548/9971/5734/26191/51311/7124	10
GO:0032757	positive regulation of interleukin-8 production	12.1692	4.15e-08	6.25e-07	929/3303/3553/64127/11315/7097/7099/54106/7124	9			GO:0002479	antigen processing and presentation of exogenous peptide antigen via MHC class I, TAP-dependent	8.59137	2.35e-07	3.48e-06	3105/3106/3107/3134/3135/3136/4689/5687/5699/6891	10
GO:0051770	positive regulation of nitric-oxide synthase biosynthetic process	26.6562	4.42e-08	6.6e-07	6347/120892/64127/7097/7099/54106	6			GO:0071260	cellular response to mechanical stimulus	8.36821	3.03e-07	4.39e-06	958/1605/3659/4055/5734/7040/7099/7100/51311/7132	10
GO:0032436	positive regulation of proteasomal ubiquitin-dependent protein catabolic process	9.14675	1.26e-07	1.67e-06	207/1191/65992/2629/2932/3303/120892/4780/5071/22933	10			GO:0002827	positive regulation of T-helper 1 type immune response	20.348	3.03e-07	4.39e-06	3593/3606/8809/149233/8767/6556	6
GO:2000300	regulation of synaptic vesicle exocytosis	8.76027	1.92e-07	2.44e-06	135/23621/1142/10815/1813/2332/2932/3356/120892/112755	10			GO:0032733	positive regulation of interleukin-10 production	14.0952	4.86e-07	6.74e-06	602/959/3593/55765/64127/7099/54106	7
GO:0031663	lipopolysaccharide-mediated signaling pathway	10.1778	2.11e-07	2.61e-06	207/6347/6352/3606/3553/4846/7097/7099/7124	9			GO:0045078	positive regulation of interferon-gamma biosynthetic process	26.848	6.29e-07	8.49e-06	3593/59067/246778/51311/54106	5
GO:0042311	vasodilation	15.5495	2.29e-07	2.79e-06	135/348/9474/2643/4842/4846/6648	7			GO:0032725	positive regulation of granulocyte macrophage colony-stimulating factor production	24.7828	1.01e-06	1.3e-05	3593/3606/149233/10125/54106	5
GO:0045080	positive regulation of chemokine biosynthetic process	31.099	2.45e-07	2.96e-06	177/351/3162/3553/7124	5			GO:0150078	positive regulation of neuroinflammatory response	16.1088	1.41e-06	1.75e-05	177/3606/90865/3569/120892/7124	6
GO:1904646	cellular response to amyloid-beta	11.5717	3.61e-07	4.19e-06	177/351/23621/2932/3479/142/7099/54209	8			GO:0042130	negative regulation of T cell proliferation	9.72608	1.47e-06	1.82e-05	1493/9231/50943/3135/3586/3559/6441/7040	8
GO:0051580	regulation of neurotransmitter uptake	19.6414	3.73e-07	4.31e-06	1813/1814/1815/4842/5071/6622	6			GO:0031663	lipopolysaccharide-mediated signaling pathway	9.3724	1.97e-06	2.38e-05	22900/6347/3606/26191/8767/7040/7099/7124	8
GO:1903204	negative regulation of oxidative stress-induced neuron death	18.6594	5.26e-07	5.73e-06	10533/25793/3586/11315/65018/5071	6			GO:0045414	regulation of interleukin-8 biosynthetic process	21.4784	2.3e-06	2.76e-05	602/112744/7099/51311/7124	5
GO:0050821	protein stabilization	5.09223	7.15e-07	7.49e-06	287/11261/1191/2597/2896/9026/3303/3479/79594/11315/65018/10891/5071/7466	14			GO:0002830	positive regulation of type 2 immune response	20.136	3.3e-06	3.88e-05	3606/90865/3569/114548/64127	5
GO:0055093	response to hyperoxia	17.7708	7.26e-07	7.56e-06	10533/1543/1789/4508/4519/5428	6			GO:0070498	interleukin-1-mediated signaling pathway	6.37973	3.82e-06	4.41e-05	3557/3569/406938/10392/64127/5687/5699/9978/8767/10454	10
GO:0016045	detection of bacterium	25.9158	7.49e-07	7.78e-06	64127/114770/114771/57115/7097	5			GO:0030277	maintenance of gastrointestinal epithelium	18.9515	4.61e-06	5.25e-05	55765/64127/6584/7099/54106	5
GO:0002576	platelet degranulation	5.83105	1.07e-06	1.08e-05	2/351/1191/3479/3481/3699/3700/9749/12/7018/7076/7422	12			GO:0050718	positive regulation of interleukin-1 beta secretion	13.3314	4.66e-06	5.29e-05	22900/114548/64127/8767/7099/51311	6
GO:2000310	regulation of NMDA receptor activity	12.4396	1.18e-06	1.17e-05	351/6347/729230/1740/2903/65018/10891	7			GO:0032728	positive regulation of interferon-beta production	12.8871	5.75e-06	6.41e-05	3659/3663/8767/7099/51311/54106	6
GO:0033138	positive regulation of peptidyl-serine phosphorylation	7.23232	1.19e-06	1.17e-05	207/351/3569/4842/11315/65018/5743/6622/7124/7422	10			GO:2000319	regulation of T-helper 17 cell differentiation	17.8987	6.31e-06	6.96e-05	50943/3593/3558/149233/114548	5
GO:1904925	positive regulation of autophagy of mitochondrion in response to mitochondrial depolarization	23.9223	1.2e-06	1.18e-05	2629/79594/65018/5071/54832	5			GO:0070374	positive regulation of ERK1 and ERK2 cascade	4.50354	7e-06	7.66e-05	177/112464/3383/7936/10392/64127/26191/5906/10125/8767/7040/7099/7124	13
GO:0006837	serotonin transport	22.2135	1.84e-06	1.73e-05	4129/4842/6571/6532/6622	5			GO:0002544	chronic inflammatory response	16.9566	8.45e-06	9.07e-05	6356/50943/3586/4049/7124	5
GO:0048148	behavioral response to cocaine	22.2135	1.84e-06	1.73e-05	1813/1814/1815/3356/6622	5			GO:0032700	negative regulation of interleukin-17 production	16.9566	8.45e-06	9.07e-05	50943/3458/3593/7040/7099	5
GO:0017158	regulation of calcium ion-dependent exocytosis	6.83494	2.01e-06	1.87e-05	135/23621/1142/10815/1813/2332/2932/3356/120892/112755	10			GO:0045076	regulation of interleukin-2 biosynthetic process	16.9566	8.45e-06	9.07e-05	64170/50943/112744/5588/6441	5
GO:0051384	response to glucocorticoid	5.3696	2.57e-06	2.33e-05	1789/2629/2950/3176/3586/3557/3569/4129/4537/5743/7054/7124	12			GO:0032817	regulation of natural killer cell proliferation	25.7741	1.11e-05	0.000114138	3593/3606/149233/26191	4
GO:0060134	prepulse inhibition	20.7326	2.73e-06	2.46e-05	135/23621/1813/1814/6531	5			GO:0045351	type I interferon biosynthetic process	25.7741	1.11e-05	0.000114138	3586/7099/51311/54106	4
GO:0060079	excitatory postsynaptic potential	6.54715	2.99e-06	2.67e-05	135/207/351/1142/1813/2932/120892/5027/6622/112755	10			GO:0032727	positive regulation of interferon-alpha production	16.1088	1.11e-05	0.000114138	3663/8767/7099/51311/54106	5
GO:0043525	positive regulation of neuron apoptotic process	8.72953	3.38e-06	2.97e-05	429/23621/8851/2896/1728/4835/5309/7124	8			GO:0032816	positive regulation of natural killer cell activation	16.1088	1.11e-05	0.000114138	3134/3593/3606/149233/10125	5
GO:0035094	response to nicotine	10.1252	5.07e-06	4.2e-05	1813/3162/4538/4541/6531/7054/7124	7			GO:0042832	defense response to protozoan	16.1088	1.11e-05	0.000114138	602/958/3586/3593/6556	5
GO:0018107	peptidyl-threonine phosphorylation	6.15821	5.23e-06	4.32e-05	207/351/817/8851/1609/1859/2932/120892/22933/27347	10			GO:0002483	antigen processing and presentation of endogenous peptide antigen	23.431	1.72e-05	0.000166854	64167/3134/3135/6891	4
GO:0071280	cellular response to copper ion	18.2935	5.48e-06	4.5e-05	351/23621/1543/4780/6622	5			GO:0051024	positive regulation of immunoglobulin secretion	23.431	1.72e-05	0.000166854	3558/90865/3569/7494	4
GO:0007252	I-kappaB phosphorylation	17.2772	7.49e-06	5.94e-05	207/65992/7097/7099/54106	5			GO:0070106	interleukin-27-mediated signaling pathway	23.431	1.72e-05	0.000166854	246778/3717/6774/7297	4
GO:0001660	fever generation	24.8792	1.27e-05	9.39e-05	3552/3553/5743/7124	4			GO:0070673	response to interleukin-18	23.431	1.72e-05	0.000166854	3606/8809/8807/8767	4
GO:0032621	interleukin-18 production	24.8792	1.27e-05	9.39e-05	3586/114548/7097/54106	4			GO:2000318	positive regulation of T-helper 17 type immune response	23.431	1.72e-05	0.000166854	3593/149233/114548/5588	4
GO:0071223	cellular response to lipoteichoic acid	24.8792	1.27e-05	9.39e-05	929/7097/7099/54209	4			GO:0045624	positive regulation of T-helper cell differentiation	14.6444	1.84e-05	0.000178316	3593/3606/149233/114548/8767	5
GO:1901725	regulation of histone deacetylase activity	24.8792	1.27e-05	9.39e-05	817/120892/65018/7422	4			GO:0006919	activation of cysteine-type endopeptidase activity involved in apoptotic process	6.87309	2.09e-05	0.000198224	356/3717/114548/10392/5468/4088/7124/9966	8
GO:1902236	negative regulation of endoplasmic reticulum stress-induced intrinsic apoptotic signaling pathway	15.5495	1.32e-05	9.67e-05	3303/120892/11315/5071/7466	5			GO:0032753	positive regulation of interleukin-4 production	14.0077	2.32e-05	0.000219575	959/50943/90865/114548/5588	5
GO:0032720	negative regulation of tumor necrosis factor production	7.21135	1.45e-05	0.000104463	10457/2950/3479/3586/5443/23208/7099/54209	8			GO:0016045	detection of bacterium	21.4784	2.55e-05	0.000237855	10392/64127/57115/7096	4
GO:0032148	activation of protein kinase B activity	10.9761	1.51e-05	0.000108564	207/3479/3606/3630/11315/65018	6			GO:0038110	interleukin-2-mediated signaling pathway	21.4784	2.55e-05	0.000237855	3558/3559/3560/5771	4
GO:0042135	neurotransmitter catabolic process	14.809	1.71e-05	0.000120661	43/1312/3176/4128/4129	5			GO:0045410	positive regulation of interleukin-6 biosynthetic process	21.4784	2.55e-05	0.000237855	177/6774/7096/7124	4
GO:0032490	detection of molecule of bacterial origin	22.6174	1.98e-05	0.000136313	64127/7097/7099/54209	4			GO:0072540	T-helper 17 cell lineage commitment	21.4784	2.55e-05	0.000237855	3593/149233/3569/6774	4
GO:0032494	response to peptidoglycan	22.6174	1.98e-05	0.000136313	3569/114548/64127/54209	4			GO:0032717	negative regulation of interleukin-8 production	13.424	2.9e-05	0.000265576	602/671/3586/26191/54106	5
GO:0098814	spontaneous synaptic transmission	22.6174	1.98e-05	0.000136313	177/351/5071/112755	4			GO:0045954	positive regulation of natural killer cell mediated cytotoxicity	13.424	2.9e-05	0.000265576	3134/3593/8807/59067/10125	5
GO:0007041	lysosomal transport	5.95512	2.04e-05	0.00013995	203228/1191/2580/2896/3303/120892/65018/5071/950	9			GO:0002719	negative regulation of cytokine production involved in immune response	12.8871	3.58e-05	0.00031816	50943/3134/3586/7040/7124	5
GO:0010155	regulation of proton transport	14.1359	2.18e-05	0.000148194	11261/1814/1815/11315/148811	5			GO:0045672	positive regulation of osteoclast differentiation	12.8871	3.58e-05	0.00031816	3458/3593/3605/149233/7124	5
GO:0051000	positive regulation of nitric-oxide synthase activity	14.1359	2.18e-05	0.000148194	207/348/2643/3630/7124	5			GO:2000353	positive regulation of endothelial cell apoptotic process	12.8871	3.58e-05	0.00031816	6347/958/959/356/3135	5
GO:1900273	positive regulation of long-term synaptic potentiation	14.1359	2.18e-05	0.000148194	135/351/1813/2903/3630	5			GO:0044130	negative regulation of growth of symbiont in host	19.8262	3.63e-05	0.000320398	3586/3593/4049/7124	4
GO:0034405	response to fluid shear stress	10.0861	2.51e-05	0.000167402	19/207/4780/4846/5027/5743	6			GO:1902713	regulation of interferon-gamma secretion	19.8262	3.63e-05	0.000320398	51744/9971/26191/10125	4
GO:0009168	purine ribonucleoside monophosphate biosynthetic process	4.28951	2.56e-05	0.000170514	2597/3356/3479/3630/4508/4509/4513/5027/142/65018/10891/54209	12			GO:0050766	positive regulation of phagocytosis	7.51745	3.85e-05	0.000337431	6347/3560/5468/5906/6441/6556/7124	7
GO:0006069	ethanol oxidation	20.7326	2.93e-05	0.000190326	125/126/131/217	4			GO:0045429	positive regulation of nitric oxide biosynthetic process	9.20504	4.34e-05	0.000378577	3383/3458/3717/4088/7099/7124	6
GO:0045410	positive regulation of interleukin-6 biosynthetic process	20.7326	2.93e-05	0.000190326	177/351/3553/7124	4			GO:0042976	activation of Janus kinase activity	18.4101	5.03e-05	0.000429634	3593/149233/3717/8651	4
GO:0051712	positive regulation of killing of cells of other organism	20.7326	2.93e-05	0.000190326	2597/4843/114771/57115	4			GO:0044126	regulation of growth of symbiont in host	18.4101	5.03e-05	0.000429634	3586/3593/4049/7124	4
GO:2000121	regulation of removal of superoxide radicals	20.7326	2.93e-05	0.000190326	2643/4780/11315/7124	4			GO:0044146	negative regulation of growth of symbiont involved in interaction with host	18.4101	5.03e-05	0.000429634	3586/3593/4049/7124	4
GO:0006879	cellular iron ion homeostasis	7.63834	3.43e-05	0.000216671	23400/1356/3077/3162/3163/4891/7018	7			GO:0033138	positive regulation of peptidyl-serine phosphorylation	5.99398	5.67e-05	0.000480333	85440/3458/3569/345611/8767/7040/7124/7349	8
GO:1903206	negative regulation of hydrogen peroxide-induced cell death	12.9579	3.43e-05	0.000216671	3586/120892/4780/11315/65018	5			GO:0045577	regulation of B cell differentiation	11.5063	6.37e-05	0.000532859	1540/56833/54106/7494/677	5
GO:0043154	negative regulation of cysteine-type endopeptidase activity involved in apoptotic process	6.29852	3.93e-05	0.000245618	135/207/27074/4318/11315/5743/6622/7422	8			GO:0070266	necroptotic process	8.59137	6.49e-05	0.000539386	929/1540/356/7099/7124/7157	6
GO:2000273	positive regulation of signaling receptor activity	9.32969	3.97e-05	0.00024681	351/6347/729230/3077/11315/65018	6			GO:0044144	modulation of growth of symbiont involved in interaction with host	17.1827	6.77e-05	0.000559316	3586/3593/4049/7124	4
GO:0061888	regulation of astrocyte activation	19.1378	4.17e-05	0.000258474	177/351/3569/54209	4			GO:0045807	positive regulation of endocytosis	4.56988	7.14e-05	0.000588447	6347/929/3560/120892/9863/5468/5906/6441/6556/7124	10
GO:0070374	positive regulation of ERK1 and ERK2 cascade	4.01277	4.93e-05	0.000299345	177/348/351/1813/26281/10457/3356/64127/4835/7099/7124/54209	12			GO:0032088	negative regulation of NF-kappaB transcription factor activity	5.79193	7.25e-05	0.00059505	22900/1540/50943/3586/114548/9971/54106/10293	8
GO:0045429	positive regulation of nitric oxide biosynthetic process	8.88542	5.29e-05	0.000318873	207/1191/3553/5743/7099/7124	6			GO:0070102	interleukin-6-mediated signaling pathway	11.1095	7.6e-05	0.000617402	3569/3570/3717/5771/6774	5
GO:0032922	circadian regulation of gene expression	7.13747	5.36e-05	0.000322076	406/9575/1813/1814/5187/10891/10743	7			GO:2000778	positive regulation of interleukin-6 secretion	11.1095	7.6e-05	0.000617402	3605/112744/51311/7124/7494	5
GO:0001921	positive regulation of receptor recycling	17.7708	5.77e-05	0.000342099	22876/4905/8934/6622	4			GO:0035722	interleukin-12-mediated signaling pathway	8.22578	8.33e-05	0.000667156	3458/3586/3593/3717/6775/7297	6
GO:1901386	negative regulation of voltage-gated calcium channel activity	17.7708	5.77e-05	0.000342099	1394/1813/1815/2332	4			GO:0044117	growth of symbiont in host	16.1088	8.92e-05	0.000709886	3586/3593/4049/7124	4
GO:0032729	positive regulation of interferon-gamma production	7.02235	5.96e-05	0.000352156	729230/929/3606/3553/7099/54106/7124	7			GO:0032689	negative regulation of interferon-gamma production	10.7392	9.01e-05	0.000712449	50943/3586/90865/9971/7099	5
GO:0051602	response to electrical stimulus	8.67878	6.06e-05	0.000355831	929/4512/1728/5027/10891/7054	6			GO:1902895	positive regulation of pri-miRNA transcription by RNA polymerase II	10.7392	9.01e-05	0.000712449	3586/4088/6774/7040/7157	5
GO:0050830	defense response to Gram-positive bacterium	5.78585	7.26e-05	0.000419261	3569/114548/5027/114770/114771/57115/7097/7124	8			GO:0032720	negative regulation of tumor necrosis factor production	6.53691	9.54e-05	0.000751712	602/671/50943/3586/9971/26191/7099	7
GO:0032981	mitochondrial respiratory chain complex I assembly	6.8029	7.33e-05	0.000421988	4535/4536/4537/4538/4540/4541/4729	7			GO:1901215	negative regulation of neuron death	3.73538	9.84e-05	0.000773789	6347/1201/80315/3134/3586/3717/120892/5536/387/6774/7133/7349	12
GO:0018119	peptidyl-cysteine S-nitrosylation	16.5861	7.77e-05	0.000440189	1636/2597/4842/4843	4			GO:0044116	growth of symbiont involved in interaction with host	15.1612	0.000115209	0.000888303	3586/3593/4049/7124	4
GO:0042535	positive regulation of tumor necrosis factor biosynthetic process	16.5861	7.77e-05	0.000440189	177/351/729230/7099	4			GO:0043401	steroid hormone mediated signaling pathway	3.91595	0.000126273	0.000964175	2033/3172/3717/9971/8856/3164/5468/5536/387/7421/167465	11
GO:1990000	amyloid fibril formation	16.5861	7.77e-05	0.000440189	348/351/1191/4137	4			GO:0043032	positive regulation of macrophage activation	9.76292	0.000144379	0.00108976	177/3586/90865/120892/7099	5
GO:2000369	regulation of clathrin-dependent endocytosis	16.5861	7.77e-05	0.000440189	9829/9026/6456/23208	4			GO:0010888	negative regulation of lipid storage	14.3189	0.000146324	0.00109604	3569/5468/5771/7124	4
GO:1900015	regulation of cytokine production involved in inflammatory response	8.11277	8.95e-05	0.000497775	8314/7850/64127/4843/5187/7099	6			GO:0032693	negative regulation of interleukin-10 production	14.3189	0.000146324	0.00109604	177/50943/3593/149233	4
GO:0043457	regulation of cellular respiration	10.7238	8.98e-05	0.000498448	4843/11315/65018/10891/6622	5			GO:0046641	positive regulation of alpha-beta T cell proliferation	14.3189	0.000146324	0.00109604	3593/3606/8767/7535	4
GO:0008542	visual learning	7.94016	0.000101173	0.000556223	351/885/1621/1813/1814/2903	6			GO:0034142	toll-like receptor 4 signaling pathway	9.47577	0.000167142	0.00124253	929/9971/26191/8767/7099	5
GO:0001780	neutrophil homeostasis	15.5495	0.000102252	0.000556223	729230/3569/3707/5293	4			GO:0002726	positive regulation of T cell cytokine production	13.5653	0.00018309	0.00134085	3606/8809/3569/114548	4
GO:0002830	positive regulation of type 2 immune response	15.5495	0.000102252	0.000556223	3606/3569/114548/64127	4			GO:1900017	positive regulation of cytokine production involved in inflammatory response	13.5653	0.00018309	0.00134085	3605/112744/64127/7099	4
GO:0033033	negative regulation of myeloid cell apoptotic process	15.5495	0.000102252	0.000556223	6352/1234/3707/64127	4			GO:0070328	triglyceride homeostasis	8.94934	0.00022079	0.00158743	2646/3172/3606/9971/7494	5
GO:0034116	positive regulation of heterotypic cell-cell adhesion	15.5495	0.000102252	0.000556223	177/3586/3553/7124	4			GO:0016579	protein deubiquitination	3.22176	0.000223085	0.00160101	1540/2033/90865/114548/5687/5699/387/4088/10454/7157/7321/9960/7375	13
GO:0045725	positive regulation of glycogen biosynthetic process	15.5495	0.000102252	0.000556223	207/3479/3481/3630	4			GO:0019730	antimicrobial humoral response	4.86304	0.000246803	0.00175842	602/671/1672/1755/55600/57115/6441/6556	8
GO:0061684	chaperone-mediated autophagy	15.5495	0.000102252	0.000556223	10533/23400/1191/6622	4			GO:1903055	positive regulation of extracellular matrix organization	12.2734	0.000275886	0.00195151	1605/3569/4088/7040	4
GO:1900221	regulation of amyloid-beta clearance	15.5495	0.000102252	0.000556223	348/1191/4043/54209	4			GO:0030890	positive regulation of B cell proliferation	8.26093	0.000324645	0.00227194	958/3558/59067/7099/54106	5
GO:0043123	positive regulation of I-kappaB kinase/NF-kappaB signaling	3.97777	0.0001096	0.000591302	207/65992/3162/79594/64127/65018/5071/7099/54106/7124/7132	11			GO:0032682	negative regulation of chemokine production	11.7155	0.0003331	0.00230248	3586/3569/4210/9971	4
GO:0045840	positive regulation of mitotic nuclear division	7.77474	0.000114081	0.000613321	1814/3479/3481/3552/3553/3630	6			GO:0048714	positive regulation of oligodendrocyte differentiation	11.7155	0.0003331	0.00230248	1605/5468/7133/22891	4
GO:0002675	positive regulation of acute inflammatory response	10.0319	0.000125136	0.000667294	3553/3569/11315/5743/7124	5			GO:0032692	negative regulation of interleukin-1 production	8.05441	0.000366363	0.00249304	22900/3586/4210/114548/9971	5
GO:0030277	maintenance of gastrointestinal epithelium	14.6348	0.000132028	0.000697582	64127/12/7099/54106	4			GO:0042036	negative regulation of cytokine biosynthetic process	8.05441	0.000366363	0.00249304	602/50943/3586/3569/6441	5
GO:1903980	positive regulation of microglial cell activation	14.6348	0.000132028	0.000697582	177/351/120892/54209	4			GO:0051898	negative regulation of protein kinase B signaling	6.23567	0.000392754	0.00266342	55024/112464/1605/3135/221496/9863	6
GO:0000187	activation of MAPK activity	4.23115	0.000135218	0.000711981	1815/3479/3553/120892/79594/64127/5027/27347/7099/7124	10			GO:0034123	positive regulation of toll-like receptor signaling pathway	11.2061	0.000398334	0.002692	26191/7096/7100/54106	4
GO:0032733	positive regulation of interleukin-10 production	9.71842	0.000146374	0.000757718	64127/7097/7099/54106/54209	5			GO:0002664	regulation of T cell tolerance induction	19.3306	0.000409306	0.0027473	50943/3135/3559	3
GO:2001240	negative regulation of extrinsic apoptotic signaling pathway in absence of ligand	9.71842	0.000146374	0.000757718	207/3303/3552/3553/7124	5			GO:0032621	interleukin-18 production	19.3306	0.000409306	0.0027473	3586/114548/54106	3
GO:0007271	synaptic transmission, cholinergic	13.8218	0.000167611	0.000850436	43/135/348/1728	4			GO:0071223	cellular response to lipoteichoic acid	19.3306	0.000409306	0.0027473	929/8767/7099	3
GO:0031065	positive regulation of histone deacetylation	13.8218	0.000167611	0.000850436	120892/65018/6720/7422	4			GO:0010804	negative regulation of tumor necrosis factor-mediated signaling pathway	10.7392	0.000472204	0.00312162	22900/9971/5771/10293	4
GO:1900182	positive regulation of protein localization to nucleus	5.88359	0.000185134	0.000930118	207/23607/3630/51068/11315/142/5743	7			GO:0034105	positive regulation of tissue remodeling	7.49247	0.000516027	0.00339423	3593/3606/3558/59067/7421	5
GO:0006919	activation of cysteine-type endopeptidase activity involved in apoptotic process	5.80514	0.000201424	0.00100103	885/9026/4137/79594/114548/6622/7124	7			GO:0007584	response to nutrient	3.29669	0.000555388	0.00359347	958/1788/4049/64127/9971/5468/6532/7040/4982/7421/7494	11
GO:0002726	positive regulation of T cell cytokine production	13.0943	0.000209633	0.00103838	3606/3553/3569/114548	4			GO:0002323	natural killer cell activation involved in immune response	17.5733	0.000556349	0.00359347	51744/3134/3593	3
GO:0090201	negative regulation of release of cytochrome c from mitochondria	13.0943	0.000209633	0.00103838	207/1191/3479/5071	4			GO:0002604	regulation of dendritic cell antigen processing and presentation	17.5733	0.000556349	0.00359347	10392/64127/6556	3
GO:0032715	negative regulation of interleukin-6 production	6.91088	0.000221505	0.00108675	2629/3586/23208/7099/54106/7124	6			GO:0032490	detection of molecule of bacterial origin	17.5733	0.000556349	0.00359347	64127/7096/7099	3
GO:0051354	negative regulation of oxidoreductase activity	8.88542	0.000226853	0.00110943	3240/3630/120892/5071/6622	5			GO:0051132	NK T cell activation	17.5733	0.000556349	0.00359347	3593/3606/149233	3
GO:0045821	positive regulation of glycolytic process	12.4396	0.000258741	0.00124553	3356/3479/3630/5027	4			GO:0070757	interleukin-35-mediated signaling pathway	17.5733	0.000556349	0.00359347	3717/6774/6775	3
GO:0010955	negative regulation of protein processing	8.40512	0.00029672	0.00140484	2/831/1378/7850/120892	5			GO:0002548	monocyte chemotaxis	7.32219	0.000574884	0.00368899	6347/6354/3569/3570/56833	5
GO:0030212	hyaluronan metabolic process	8.40512	0.00029672	0.00140484	207/11261/3553/3699/3700	5			GO:0002862	negative regulation of inflammatory response to antigenic stimulus	16.1088	0.000733306	0.00454996	2876/3586/3593	3
GO:0046326	positive regulation of glucose import	8.40512	0.00029672	0.00140484	207/3479/3630/4780/6506	5			GO:0042368	vitamin D biosynthetic process	16.1088	0.000733306	0.00454996	3458/7124/7421	3
GO:0010310	regulation of hydrogen peroxide metabolic process	11.8472	0.000315599	0.00148052	3240/4513/65018/6622	4			GO:0045346	regulation of MHC class II biosynthetic process	16.1088	0.000733306	0.00454996	3586/7099/7494	3
GO:0010893	positive regulation of steroid biosynthetic process	11.8472	0.000315599	0.00148052	3553/10891/6720/7124	4			GO:1902337	regulation of apoptotic process involved in morphogenesis	16.1088	0.000733306	0.00454996	7132/7133/7421	3
GO:0046329	negative regulation of JNK cascade	8.18394	0.000337228	0.00157396	207/2950/5187/65018/5071	5			GO:1902916	positive regulation of protein polyubiquitination	16.1088	0.000733306	0.00454996	64127/26191/7321	3
GO:0030813	positive regulation of nucleotide catabolic process	11.3087	0.000380881	0.00174409	3356/3479/3630/5027	4			GO:0019886	antigen processing and presentation of exogenous peptide antigen via MHC class II	4.64997	0.000786127	0.00485476	3115/3117/3118/3119/3122/3123/3127	7
GO:0032682	negative regulation of chemokine production	11.3087	0.000380881	0.00174409	2950/3586/3569/79594	4			GO:0050878	regulation of body fluid levels	2.32432	0.00083699	0.00512868	107/113/958/959/8529/3172/3446/3441/3569/3659/3717/3783/5588/6583/7099/7349/7421/7494	18
GO:0050995	negative regulation of lipid catabolic process	11.3087	0.000380881	0.00174409	207/3553/3630/7124	4			GO:0050869	negative regulation of B cell activation	9.20504	0.000866592	0.00527724	55024/1493/50943/3586	4
GO:0051197	positive regulation of coenzyme metabolic process	11.3087	0.000380881	0.00174409	3356/3479/3630/5027	4			GO:0030656	regulation of vitamin metabolic process	14.8697	0.000942393	0.00566011	3458/7124/7421	3
GO:1901687	glutathione derivative biosynthetic process	11.3087	0.000380881	0.00174409	2944/9446/2950/2952	4			GO:0042532	negative regulation of tyrosine phosphorylation of STAT protein	14.8697	0.000942393	0.00566011	406938/5771/8651	3
GO:2000008	regulation of protein localization to cell surface	7.97409	0.000381785	0.0017465	207/627/3077/8301/7124	5			GO:0010935	regulation of macrophage cytokine production	13.8076	0.0011857	0.00692098	3135/7040/7099	3
GO:0050679	positive regulation of epithelial cell proliferation	3.43808	0.000389522	0.00177835	207/6352/2064/2896/3162/3479/3586/4321/64127/9037/7422	11			GO:0044546	NLRP3 inflammasome complex assembly	13.8076	0.0011857	0.00692098	4210/114548/7099	3
GO:0051781	positive regulation of cell division	5.18316	0.000406575	0.00183978	1813/1814/3481/3552/3553/22933/7422	7			GO:0071361	cellular response to ethanol	13.8076	0.0011857	0.00692098	113/6354/1788	3
GO:0050796	regulation of insulin secretion	3.68035	0.00041759	0.00188777	406/6352/9575/1813/3553/4843/5071/6616/6720/7124	10			GO:1903054	negative regulation of extracellular matrix organization	13.8076	0.0011857	0.00692098	7040/7132/7133	3
GO:0006521	regulation of cellular amino acid metabolic process	6.11783	0.00043354	0.00195411	130013/1312/3630/1728/11315/5698	6			GO:1903978	regulation of microglial cell activation	8.31423	0.00128402	0.00742881	177/3569/120892/7124	4
GO:0006527	arginine catabolic process	18.6594	0.000453914	0.0020107	4842/4843/4846	3			GO:0042535	positive regulation of tumor necrosis factor biosynthetic process	12.8871	0.0014652	0.00827059	177/7096/7099	3
GO:0014049	positive regulation of glutamate secretion	18.6594	0.000453914	0.0020107	135/885/5027	3			GO:0051044	positive regulation of membrane protein ectodomain proteolysis	12.8871	0.0014652	0.00827059	3458/7124/7133	3
GO:0031652	positive regulation of heat generation	18.6594	0.000453914	0.0020107	3553/5743/7124	3			GO:2000484	positive regulation of interleukin-8 secretion	12.8871	0.0014652	0.00827059	929/51744/7096	3
GO:0032488	Cdc42 protein signal transduction	18.6594	0.000453914	0.0020107	19/348/6014	3			GO:0045926	negative regulation of growth	2.90487	0.00155603	0.00872205	3172/3586/3593/4049/85407/5468/6532/4088/7040/7124/7157	11
GO:0042178	xenobiotic catabolic process	18.6594	0.000453914	0.0020107	1543/2944/9446	3			GO:0010922	positive regulation of phosphatase activity	7.81033	0.00162977	0.00908245	3458/3717/9863/4088	4
GO:0042415	norepinephrine metabolic process	18.6594	0.000453914	0.0020107	1621/5071/7054	3			GO:0071353	cellular response to interleukin-4	7.81033	0.00162977	0.00908245	5771/6122/6778/7494	4
GO:0045351	type I interferon biosynthetic process	18.6594	0.000453914	0.0020107	3586/7099/54106	3			GO:0001916	positive regulation of T cell mediated cytotoxicity	12.0816	0.00178274	0.0097691	3134/3593/149233	3
GO:0051901	positive regulation of mitochondrial depolarization	18.6594	0.000453914	0.0020107	885/5027/142	3			GO:0002739	regulation of cytokine secretion involved in immune response	12.0816	0.00178274	0.0097691	3586/7124/7133	3
GO:0071281	cellular response to iron ion	18.6594	0.000453914	0.0020107	3077/3162/7018	3			GO:0032695	negative regulation of interleukin-12 production	12.0816	0.00178274	0.0097691	3586/4210/51311	3
GO:0097050	type B pancreatic cell apoptotic process	18.6594	0.000453914	0.0020107	831/3569/7466	3			GO:0034116	positive regulation of heterotypic cell-cell adhesion	12.0816	0.00178274	0.0097691	177/3586/7124	3
GO:1901526	positive regulation of mitophagy	18.6594	0.000453914	0.0020107	65018/5071/54832	3			GO:0045730	respiratory burst	7.58062	0.00182479	0.00998564	4689/5880/56833/6556	4
GO:2000109	regulation of macrophage apoptotic process	18.6594	0.000453914	0.0020107	6352/1234/64127	3			GO:0045824	negative regulation of innate immune response	5.65222	0.00188192	0.0102697	3134/3135/5468/5771/56833	5
GO:2000650	negative regulation of sodium ion transmembrane transporter activity	18.6594	0.000453914	0.0020107	817/1814/27347	3			GO:0032966	negative regulation of collagen biosynthetic process	11.3709	0.00214007	0.0114563	3569/5468/5906	3
GO:0010288	response to lead ion	10.817	0.00045527	0.0020107	351/23621/4137/5743	4			GO:0034199	activation of protein kinase A activity	11.3709	0.00214007	0.0114563	107/113/7349	3
GO:0051968	positive regulation of synaptic transmission, glutamatergic	10.817	0.00045527	0.0020107	135/6347/729230/5743	4			GO:0048535	lymph node development	11.3709	0.00214007	0.0114563	4049/159296/7040	3
GO:0070841	inclusion body assembly	10.817	0.00045527	0.0020107	1191/3303/4137/5071	4			GO:1904996	positive regulation of leukocyte adhesion to vascular endothelial cell	11.3709	0.00214007	0.0114563	3383/387/7124	3
GO:0071677	positive regulation of mononuclear cell migration	10.817	0.00045527	0.0020107	177/6352/729230/7124	4			GO:0072678	T cell migration	5.46061	0.00219437	0.0117152	6347/1235/3383/387/7535	5
GO:0045766	positive regulation of angiogenesis	3.37033	0.000460875	0.00203156	3576/2896/3162/3586/3552/3553/4780/4846/5743/9037/7422	11			GO:0010742	macrophage derived foam cell differentiation	7.15947	0.00226223	0.011964	2033/3606/5468/7040	4
GO:0051897	positive regulation of protein kinase B signaling	3.59526	0.000502104	0.00219022	2064/26281/3481/3606/3630/11315/5293/65018/9037/7124	10			GO:0006874	cellular calcium ion homeostasis	2.40558	0.00227153	0.0119971	6356/6354/958/1201/4283/356/2859/3558/3717/4040/4088/7040/63892/7421	14
GO:0031954	positive regulation of protein autophosphorylation	10.3663	0.000539459	0.0023385	1636/10457/3630/7422	4			GO:0042307	positive regulation of protein import into nucleus	6.96597	0.00250588	0.0130944	999/3458/4088/7040	4
GO:0042104	positive regulation of activated T cell proliferation	10.3663	0.000539459	0.0023385	177/3479/3481/3606	4			GO:0043029	T cell homeostasis	6.96597	0.00250588	0.0130944	50943/3558/3559/7040	4
GO:0051339	regulation of lyase activity	7.23232	0.000605741	0.00260282	729230/1394/4552/4846/11315	5			GO:0031065	positive regulation of histone deacetylation	10.7392	0.00253881	0.0132009	120892/7040/7157	3
GO:0034605	cellular response to heat	4.25285	0.000608306	0.0026114	817/2932/3162/3303/27429/3552/4137/5743	8			GO:0043011	myeloid dendritic cell differentiation	10.7392	0.00253881	0.0132009	4055/7040/10537	3
GO:0034776	response to histamine	16.9631	0.000616723	0.00262154	1813/1814/1815	3			GO:0007431	salivary gland development	6.78266	0.00276697	0.0142881	1605/7040/7124/7494	4
GO:0035747	natural killer cell chemotaxis	16.9631	0.000616723	0.00262154	6347/6352/5293	3			GO:0042149	cellular response to glucose starvation	6.78266	0.00276697	0.0142881	80315/8897/7157/7494	4
GO:0045919	positive regulation of cytolysis	16.9631	0.000616723	0.00262154	5027/114771/57115	3			GO:0060828	regulation of canonical Wnt signaling pathway	2.6848	0.00287483	0.0148257	219771/1540/27123/4040/79705/120892/85407/5687/5699/9978/4088	11
GO:0046886	positive regulation of hormone biosynthetic process	16.9631	0.000616723	0.00262154	3553/10891/7124	3			GO:0009749	response to glucose	3.0522	0.00293619	0.0150633	177/3172/3383/406938/9971/5906/387/7040/7494	9
GO:0046929	negative regulation of neurotransmitter secretion	16.9631	0.000616723	0.00262154	2332/5071/23208	3			GO:0042593	glucose homeostasis	2.83856	0.00296773	0.0151135	177/3172/3383/406938/9971/5468/5771/5906/6774/7494	10
GO:0050667	homocysteine metabolic process	16.9631	0.000616723	0.00262154	1312/4524/4552	3			GO:0002313	mature B cell differentiation involved in immune response	10.174	0.00298051	0.0151135	602/159296/7494	3
GO:0050930	induction of positive chemotaxis	16.9631	0.000616723	0.00262154	177/3576/7422	3			GO:0002710	negative regulation of T cell mediated immunity	10.174	0.00298051	0.0151135	50943/3134/3135	3
GO:0060159	regulation of dopamine receptor signaling pathway	16.9631	0.000616723	0.00262154	1813/1814/120892	3			GO:0034104	negative regulation of tissue remodeling	10.174	0.00298051	0.0151135	177/3569/4982	3
GO:1905245	regulation of aspartic-type peptidase activity	16.9631	0.000616723	0.00262154	177/2896/8301	3			GO:0050860	negative regulation of T cell receptor signaling pathway	10.174	0.00298051	0.0151135	1997/5771/26191	3
GO:0030901	midbrain development	4.83762	0.000618074	0.00262154	2019/2020/4129/4929/5309/22933/7473	7			GO:0060252	positive regulation of glial cell proliferation	10.174	0.00298051	0.0151135	3569/4049/7124	3
GO:0002719	negative regulation of cytokine production involved in immune response	9.95167	0.000634148	0.00266516	3077/3162/3586/7124	4			GO:0008630	intrinsic apoptotic signaling pathway in response to DNA damage	4.2023	0.0030966	0.0155819	602/2033/7124/7132/7133/7157	6
GO:0042759	long-chain fatty acid biosynthetic process	9.95167	0.000634148	0.00266516	1543/1565/1571/5743	4			GO:0071230	cellular response to amino acid stimulus	5.034	0.00313893	0.0157747	80315/1788/8651/7124/7494	5
GO:0060333	interferon-gamma-mediated signaling pathway	4.78446	0.000660536	0.00276847	817/3107/3117/3119/3122/3123/3127	7			GO:0045930	negative regulation of mitotic cell cycle	2.51046	0.00326016	0.0163423	6347/2033/3586/9863/5687/5699/9978/4088/7040/7124/7157/677	12
GO:0030225	macrophage differentiation	7.06795	0.000674521	0.00281683	351/4318/142/7097/7422	5			GO:0032092	positive regulation of protein binding	4.15711	0.00326802	0.0163609	1636/2033/120892/4318/5334/8767	6
GO:0042531	positive regulation of tyrosine phosphorylation of STAT protein	5.56996	0.000719066	0.00298929	6352/3479/3606/3569/7124/7132	6			GO:0061028	establishment of endothelial barrier	6.44353	0.00334384	0.016698	3383/5906/7124/7132	4
GO:2000679	positive regulation of transcription regulatory region DNA binding	9.56891	0.000740041	0.00306541	65992/3479/11315/142	4			GO:1903170	negative regulation of calcium ion transmembrane transport	6.44353	0.00334384	0.016698	2859/7040/63892/54106	4
GO:0001974	blood vessel remodeling	6.91088	0.000748981	0.00309131	1636/9474/729230/1621/4846	5			GO:0034393	positive regulation of smooth muscle cell apoptotic process	9.66529	0.00346659	0.0171803	3458/3593/5468	3
GO:0002674	negative regulation of acute inflammatory response	15.5495	0.000812543	0.00328587	2950/3630/114548	3			GO:0060713	labyrinthine layer morphogenesis	9.66529	0.00346659	0.0171803	3586/84870/677	3
GO:0034755	iron ion transmembrane transport	15.5495	0.000812543	0.00328587	3077/4891/7018	3			GO:0050768	negative regulation of neurogenesis	2.61545	0.00350759	0.0173617	3569/120892/406938/8929/387/6532/6774/7040/7124/7157/22891	11
GO:0035751	regulation of lysosomal lumen pH	15.5495	0.000812543	0.00328587	2896/120892/84286	3			GO:0010677	negative regulation of cellular carbohydrate metabolic process	6.28637	0.00366079	0.0180069	2033/2646/4485/6774	4
GO:0042368	vitamin D biosynthetic process	15.5495	0.000812543	0.00328587	3553/7124/7421	3			GO:0045216	cell-cell junction organization	3.5238	0.00385903	0.0189112	1636/9231/9971/387/4088/7040/7124	7
GO:1902004	positive regulation of amyloid-beta formation	15.5495	0.000812543	0.00328587	351/1191/8301	3			GO:0043312	neutrophil degranulation	2.1257	0.00389173	0.0190477	327/671/929/2212/3136/4048/4311/4318/94103/5553/5906/387/8635/6556/9145/7133	16
GO:1902430	negative regulation of amyloid-beta formation	15.5495	0.000812543	0.00328587	348/1191/3479	3			GO:0006925	inflammatory cell apoptotic process	9.20504	0.00399837	0.0194729	356/3569/64127	3
GO:1903140	regulation of establishment of endothelial barrier	15.5495	0.000812543	0.00328587	3553/7124/7132	3			GO:0032674	regulation of interleukin-5 production	9.20504	0.00399837	0.0194729	50943/90865/114548	3
GO:1904036	negative regulation of epithelial cell apoptotic process	6.76064	0.000829412	0.00334527	831/3162/4780/9037/7466	5			GO:1904646	cellular response to amyloid-beta	5.99398	0.0043546	0.0209233	177/3383/406938/7099	4
GO:2001259	positive regulation of cation channel activity	5.40851	0.000840971	0.003383	287/6347/729230/9446/65018/54209	6			GO:0070301	cellular response to hydrogen peroxide	3.90517	0.00444905	0.0213252	3586/8807/3569/120892/5536/6778	6
GO:0035902	response to immobilization stress	9.21451	0.000857845	0.00342394	1543/3176/5309/7054	4			GO:0010226	response to lithium ion	8.78663	0.0045771	0.0217013	107/113/999	3
GO:0045907	positive regulation of vasoconstriction	9.21451	0.000857845	0.00342394	207/1621/3356/5743	4			GO:0060444	branching involved in mammary gland duct morphogenesis	8.78663	0.0045771	0.0217013	6356/7040/7421	3
GO:2001025	positive regulation of response to drug	9.21451	0.000857845	0.00342394	135/1813/1815/65018	4			GO:0090343	positive regulation of cell aging	8.78663	0.0045771	0.0217013	3135/406938/7157	3
GO:0046330	positive regulation of JNK cascade	4.01277	0.000891888	0.00355058	177/351/3553/79594/64127/7099/54106/7124	8			GO:1901522	positive regulation of transcription from RNA polymerase II promoter involved in cellular response to chemical stimulus	8.78663	0.0045771	0.0217013	2033/7157/7494	3
GO:0019886	antigen processing and presentation of exogenous peptide antigen via MHC class II	4.48851	0.00096628	0.00381895	1509/3117/3119/3122/3123/3127/6456	7			GO:0030225	macrophage differentiation	5.85775	0.00473258	0.022331	4318/159296/5771/7040	4
GO:0120162	positive regulation of cold-induced thermogenesis	4.48851	0.00096628	0.00381895	43/729230/1621/3606/8929/10891/7422	7			GO:0043507	positive regulation of JUN kinase activity	4.53769	0.00491095	0.0230621	177/959/8767/54106/7124	5
GO:0001649	osteoblast differentiation	3.08188	0.00096677	0.00381895	43/207/1591/148979/10457/3479/3481/3569/22800/7124/7473	11			GO:0030177	positive regulation of Wnt signaling pathway	3.03225	0.00513632	0.0239209	27123/79705/120892/85407/5687/5699/84870/4088	8
GO:0043407	negative regulation of MAP kinase activity	5.25616	0.000978223	0.00385427	348/2629/2950/3553/6609/7345	6			GO:0032703	negative regulation of interleukin-2 production	8.4046	0.00520391	0.024065	50943/9971/6441	3
GO:0039694	viral RNA genome replication	8.88542	0.000988271	0.0038608	9474/3576/2332/8934	4			GO:0060055	angiogenesis involved in wound healing	8.4046	0.00520391	0.024065	1605/2876/7494	3
GO:0042634	regulation of hair cycle	8.88542	0.000988271	0.0038608	406/9575/5187/7124	4			GO:0071677	positive regulation of mononuclear cell migration	8.4046	0.00520391	0.024065	177/7040/7124	3
GO:0050482	arachidonic acid secretion	8.88542	0.000988271	0.0038608	1636/1813/1814/1815	4			GO:0006984	ER-nucleus signaling pathway	5.60307	0.00555336	0.025561	6347/5771/7157/7494	4
GO:1902932	positive regulation of alcohol biosynthetic process	8.88542	0.000988271	0.0038608	3553/6622/6720/7124	4			GO:0070231	T cell apoptotic process	5.60307	0.00555336	0.025561	356/3559/5588/7157	4
GO:0006749	glutathione metabolic process	6.47895	0.00100937	0.00393653	2944/2950/2952/4780/11315	5			GO:0032800	receptor biosynthetic process	8.05441	0.00587987	0.0266284	3586/5468/7124	3
GO:0002679	respiratory burst involved in defense response	14.3534	0.00104379	0.00402979	2896/3630/5293	3			GO:0034162	toll-like receptor 9 signaling pathway	8.05441	0.00587987	0.0266284	9971/51311/54106	3
GO:0009635	response to herbicide	14.3534	0.00104379	0.00402979	1543/27429/7054	3			GO:0046639	negative regulation of alpha-beta T cell differentiation	8.05441	0.00587987	0.0266284	50943/3558/8651	3
GO:0030656	regulation of vitamin metabolic process	14.3534	0.00104379	0.00402979	3553/7124/7421	3			GO:0048143	astrocyte activation	8.05441	0.00587987	0.0266284	177/3569/7124	3
GO:0032725	positive regulation of granulocyte macrophage colony-stimulating factor production	14.3534	0.00104379	0.00402979	3606/3553/54106	3			GO:2000178	negative regulation of neural precursor cell proliferation	8.05441	0.00587987	0.0266284	6532/7040/7157	3
GO:0070431	nucleotide-binding oligomerization domain containing 2 signaling pathway	14.3534	0.00104379	0.00402979	3303/64127/7099	3			GO:0002688	regulation of leukocyte chemotaxis	3.68201	0.00591848	0.0267725	6347/6354/3569/3570/5880/56833	6
GO:1900272	negative regulation of long-term synaptic potentiation	14.3534	0.00104379	0.00402979	177/348/351	3			GO:0006953	acute-phase response	5.48385	0.00599722	0.0270355	3569/3570/6774/7124	4
GO:0007595	lactation	6.34673	0.00110949	0.00425135	4513/4580/6531/7421/7422	5			GO:0043124	negative regulation of I-kappaB kinase/NF-kappaB signaling	5.48385	0.00599722	0.0270355	22900/9971/387/7088	4
GO:0050881	musculoskeletal movement	6.34673	0.00110949	0.00425135	429/1814/26058/9446/7515	5			GO:0120163	negative regulation of cold-induced thermogenesis	5.48385	0.00599722	0.0270355	85440/8809/5334/7099	4
GO:1904707	positive regulation of vascular smooth muscle cell proliferation	6.34673	0.00110949	0.00425135	3479/3586/4318/4835/7124	5			GO:0071322	cellular response to carbohydrate stimulus	3.24494	0.00603781	0.0271254	177/3383/406938/9971/5906/7494/677	7
GO:0010575	positive regulation of vascular endothelial growth factor production	8.57902	0.00113203	0.00431991	3552/3553/3569/5743	4			GO:0002686	negative regulation of leukocyte migration	5.3696	0.00646407	0.0289086	6347/90865/5734/56833	4
GO:0048873	homeostasis of number of cells within a tissue	8.57902	0.00113203	0.00431991	729230/26058/4846/5027	4			GO:0051452	intracellular pH reduction	5.3696	0.00646407	0.0289086	1201/356/56833/6556	4
GO:0050718	positive regulation of interleukin-1 beta secretion	8.57902	0.00113203	0.00431991	114548/64127/5027/7099	4			GO:0001938	positive regulation of endothelial cell proliferation	3.61319	0.00647885	0.028909	6356/1012/3586/406938/3164/6774	6
GO:0042593	glucose homeostasis	3.014	0.00115787	0.00440736	177/207/1621/3630/64710/11315/5428/5443/10891/7054/7466	11			GO:0060071	Wnt signaling pathway, planar cell polarity pathway	3.61319	0.00647885	0.028909	9863/85407/5687/5699/387/84870	6
GO:0002931	response to ischemia	6.21979	0.00121679	0.00458237	5027/65018/10891/54209/7345	5			GO:0032616	interleukin-13 production	7.73223	0.00660594	0.0292772	3606/90865/114548	3
GO:0035176	social behavior	6.21979	0.00121679	0.00458237	1814/1815/2019/6532/7054	5			GO:0045662	negative regulation of myoblast differentiation	7.73223	0.00660594	0.0292772	3606/7040/7124	3
GO:0070498	interleukin-1-mediated signaling pathway	4.31075	0.00122537	0.00461094	3552/3553/7850/3557/3569/64127/5698	7			GO:1900120	regulation of receptor binding	7.73223	0.00660594	0.0292772	3586/4318/5334	3
GO:0042168	heme metabolic process	8.29306	0.00128983	0.00484553	211/3162/3163/4891	4			GO:0043547	positive regulation of GTPase activity	2.28089	0.00690995	0.0305102	9459/6356/958/163486/85440/8477/3383/120892/4650/5906/10125/117289	12
GO:0010820	positive regulation of T cell chemotaxis	13.3281	0.00131272	0.00489956	6352/729230/27347	3			GO:0061418	regulation of transcription from RNA polymerase II promoter in response to hypoxia	4.18411	0.00691512	0.0305102	2033/5687/5699/9978/7157	5
GO:0048841	regulation of axon extension involved in axon guidance	13.3281	0.00131272	0.00489956	9037/7422/7473	3			GO:0060395	SMAD protein signal transduction	5.26002	0.00695441	0.0305808	3172/9863/4088/7040	4
GO:0051775	response to redox state	13.3281	0.00131272	0.00489956	406/9575/22933	3			GO:1904707	positive regulation of vascular smooth muscle cell proliferation	5.26002	0.00695441	0.0305808	3586/3717/4318/7124	4
GO:1900452	regulation of long-term synaptic depression	13.3281	0.00131272	0.00489956	177/2332/4137	3			GO:0019933	cAMP-mediated signaling	3.15417	0.00702259	0.0308118	107/113/4283/1672/8477/8844/7349	7
GO:0045744	negative regulation of G protein-coupled receptor signaling pathway	6.09783	0.00133157	0.00495383	6352/3576/1813/1814/6622	5			GO:0045765	regulation of angiogenesis	2.1871	0.00707064	0.0309807	6356/958/356/3135/3586/112744/3569/406938/5468/387/161742/6774/7494	13
GO:0033198	response to ATP	8.02554	0.00146237	0.00541419	1609/3553/5027/5743	4			GO:0001570	vasculogenesis	4.13046	0.00729732	0.0317345	5906/161742/7040/677/57178	5
GO:0051806	entry into cell of other organism involved in symbiotic interaction	3.71331	0.00147144	0.00542594	1234/1378/1508/3576/222537/3303/3356/950	8			GO:0002230	positive regulation of defense response to virus by host	7.43484	0.00738302	0.0318261	3593/149233/246778	3
GO:0051828	entry into other organism involved in symbiotic interaction	3.71331	0.00147144	0.00542594	1234/1378/1508/3576/222537/3303/3356/950	8			GO:0002691	regulation of cellular extravasation	7.43484	0.00738302	0.0318261	177/3383/5734	3
GO:0022617	extracellular matrix disassembly	4.78446	0.00159791	0.00585942	2/3569/4321/4325/4318/7076	6			GO:0031645	negative regulation of neurological system process	7.43484	0.00738302	0.0318261	2859/3586/120892	3
GO:0035815	positive regulation of renal sodium excretion	12.4396	0.00162149	0.00588029	135/1813/1814	3			GO:0061099	negative regulation of protein tyrosine kinase activity	7.43484	0.00738302	0.0318261	11116/5771/84619	3
GO:0042762	regulation of sulfur metabolic process	12.4396	0.00162149	0.00588029	1312/4780/6622	3			GO:1903579	negative regulation of ATP metabolic process	7.43484	0.00738302	0.0318261	387/6774/7157	3
GO:0042921	glucocorticoid receptor signaling pathway	12.4396	0.00162149	0.00588029	406/9575/5187	3			GO:1904353	regulation of telomere capping	7.43484	0.00738302	0.0318261	5588/10111/51750	3
GO:0048521	negative regulation of behavior	12.4396	0.00162149	0.00588029	885/1813/3630	3			GO:2000679	positive regulation of transcription regulatory region DNA binding	7.43484	0.00738302	0.0318261	2033/3458/7040	3
GO:0051044	positive regulation of membrane protein ectodomain proteolysis	12.4396	0.00162149	0.00588029	348/3553/7124	3			GO:0051966	regulation of synaptic transmission, glutamatergic	5.15482	0.00746872	0.0320553	6347/120892/7124/7349	4
GO:1900451	positive regulation of glutamate receptor signaling pathway	12.4396	0.00162149	0.00588029	6347/729230/65018	3			GO:0055081	anion homeostasis	5.15482	0.00746872	0.0320553	356/3172/9971/7494	4
GO:0045745	positive regulation of G protein-coupled receptor signaling pathway	7.77474	0.00165037	0.00598032	1813/1814/120892/4842	4			GO:0009620	response to fungus	5.05375	0.00800746	0.034097	64170/3605/7040/7099	4
GO:2000272	negative regulation of signaling receptor activity	5.75907	0.00172395	0.00621756	131/2100/3077/4043/10891	5			GO:0045599	negative regulation of fat cell differentiation	5.05375	0.00800746	0.034097	3569/4088/7040/7124	4
GO:0043536	positive regulation of blood vessel endothelial cell migration	4.66484	0.00182029	0.0065445	207/3162/4780/4846/5743/7422	6			GO:0070228	regulation of lymphocyte apoptotic process	5.05375	0.00800746	0.034097	3586/3558/5588/7157	4
GO:0032094	response to food	7.53914	0.00185453	0.00664683	207/885/1543/6720	4			GO:0003081	regulation of systemic arterial blood pressure by renin-angiotensin	7.15947	0.00821191	0.0347529	1636/4311/387	3
GO:0042755	eating behavior	7.53914	0.00185453	0.00664683	135/885/7054/7345	4			GO:0009651	response to salt stress	7.15947	0.00821191	0.0347529	7124/7157/677	3
GO:0014068	positive regulation of phosphatidylinositol 3-kinase signaling	4.60725	0.0019399	0.00692584	6352/3479/3606/3630/5293/7124	6			GO:0002223	stimulatory C-type lectin receptor signaling pathway	3.42134	0.00839097	0.0353587	64170/2033/283463/5687/5699/10454	6
GO:0002739	regulation of cytokine secretion involved in immune response	11.6621	0.00197208	0.0069758	9474/3586/7124	3			GO:0010508	positive regulation of autophagy	3.42134	0.00839097	0.0353587	3458/345611/120892/4210/10392/8767	6
GO:0007567	parturition	11.6621	0.00197208	0.0069758	406/1394/1543	3			GO:1902905	positive regulation of supramolecular fiber organization	2.78639	0.00841159	0.0354077	6356/9873/8477/2876/3383/387/57606/4088	8
GO:0010875	positive regulation of cholesterol efflux	11.6621	0.00197208	0.0069758	19/348/5444	3			GO:0043537	negative regulation of blood vessel endothelial cell migration	3.97748	0.00853193	0.0358377	406938/5468/387/161742/7040	5
GO:0044117	growth of symbiont in host	11.6621	0.00197208	0.0069758	3586/114771/7124	3			GO:0032770	positive regulation of monooxygenase activity	6.90378	0.00909335	0.037913	3458/10392/7124	3
GO:1900242	regulation of synaptic vesicle endocytosis	11.6621	0.00197208	0.0069758	1609/120892/23208	3			GO:0033688	regulation of osteoblast proliferation	6.90378	0.00909335	0.037913	4745/387/4088	3
GO:0010259	multicellular organism aging	7.3174	0.00207553	0.00726908	120892/7799/6506/7054	4			GO:1900543	negative regulation of purine nucleotide metabolic process	6.90378	0.00909335	0.037913	387/6774/7157	3
GO:0032691	negative regulation of interleukin-1 beta production	7.3174	0.00207553	0.00726908	2950/3479/114548/54209	4			GO:1902932	positive regulation of alcohol biosynthetic process	6.90378	0.00909335	0.037913	51744/3458/7124	3
GO:0032735	positive regulation of interleukin-12 production	7.3174	0.00207553	0.00726908	177/7097/7099/54106	4			GO:0006968	cellular defense response	4.86304	0.00916006	0.0380302	1235/4283/3135/3808	4
GO:0043278	response to morphine	7.3174	0.00207553	0.00726908	10533/1813/1814/5309	4			GO:0038066	p38MAPK cascade	4.86304	0.00916006	0.0380302	177/1540/26191/677	4
GO:0019359	nicotinamide nucleotide biosynthetic process	3.50411	0.00212267	0.0074229	130013/2597/3356/3479/3630/5027/10891/5743	8			GO:0045747	positive regulation of Notch signaling pathway	4.86304	0.00916006	0.0380302	2033/64127/6774/57178	4
GO:0071456	cellular response to hypoxia	2.96181	0.00218112	0.00761571	207/51142/3162/4780/65018/10891/5698/5743/22933/7422	10			GO:0030856	regulation of epithelial cell differentiation	2.98706	0.00934301	0.0387081	3458/84162/4318/7124/7132/7421/677	7
GO:0043312	neutrophil degranulation	2.18013	0.00228985	0.00796516	10533/535/683/929/1378/1508/1509/2896/2950/3163/3240/3303/4318/8566/12/6616/7097	17			GO:0008625	extrinsic apoptotic signaling pathway via death domain receptors	3.88164	0.00943099	0.038909	356/2876/3383/7124/7132	5
GO:0070884	regulation of calcineurin-NFAT signaling cascade	7.10833	0.00231407	0.00798504	11261/2932/3479/7124	4			GO:0010507	negative regulation of autophagy	3.88164	0.00943099	0.038909	3586/120892/26191/6774/7157	5
GO:0031000	response to caffeine	10.9761	0.00236638	0.00805478	135/1789/10891	3			GO:0032410	negative regulation of transporter activity	3.88164	0.00943099	0.038909	2859/4318/80762/63892/54106	5
GO:0032740	positive regulation of interleukin-17 production	10.9761	0.00236638	0.00805478	3606/3569/64127	3			GO:0071385	cellular response to glucocorticoid stimulus	4.77298	0.00977478	0.0400307	3383/7040/7332/677	4
GO:0034312	diol biosynthetic process	10.9761	0.00236638	0.00805478	2629/2643/6697	3			GO:0042058	regulation of epidermal growth factor receptor signaling pathway	3.83543	0.0099041	0.0400307	1012/356/4318/5771/84619	5
GO:0044116	growth of symbiont involved in interaction with host	10.9761	0.00236638	0.00805478	3586/114771/7124	3			GO:0002645	positive regulation of tolerance induction	12.8871	0.00994734	0.0400307	50943/3135	2
GO:0045056	transcytosis	10.9761	0.00236638	0.00805478	177/4043/8301	3			GO:0021930	cerebellar granule cell precursor proliferation	12.8871	0.00994734	0.0400307	8624/6532	2
GO:0045187	regulation of circadian sleep/wake cycle, sleep	10.9761	0.00236638	0.00805478	135/1813/1814	3			GO:0032823	regulation of natural killer cell differentiation	12.8871	0.00994734	0.0400307	639/10125	2
GO:0048711	positive regulation of astrocyte differentiation	10.9761	0.00236638	0.00805478	177/351/54209	3			GO:0045080	positive regulation of chemokine biosynthetic process	12.8871	0.00994734	0.0400307	177/7124	2
GO:0050665	hydrogen peroxide biosynthetic process	10.9761	0.00236638	0.00805478	1543/4129/4513	3			GO:0045625	regulation of T-helper 1 cell differentiation	12.8871	0.00994734	0.0400307	246778/8767	2
GO:0060004	reflex	10.9761	0.00236638	0.00805478	429/1814/6304	3			GO:0045792	negative regulation of cell size	12.8871	0.00994734	0.0400307	387/7349	2
GO:2001267	regulation of cysteine-type endopeptidase activity involved in apoptotic signaling pathway	10.9761	0.00236638	0.00805478	27429/4318/11315	3			GO:0048245	eosinophil chemotaxis	12.8871	0.00994734	0.0400307	6356/6354	2
GO:0070542	response to fatty acid	4.39044	0.00247869	0.00840598	207/5444/10891/5743/6720/7097	6			GO:0048304	positive regulation of isotype switching to IgG isotypes	12.8871	0.00994734	0.0400307	958/3558	2
GO:0002755	MyD88-dependent toll-like receptor signaling pathway	6.91088	0.00257082	0.008661	929/7097/7099/54106	4			GO:0071803	positive regulation of podosome assembly	12.8871	0.00994734	0.0400307	387/7124	2
GO:0045776	negative regulation of blood pressure	6.91088	0.00257082	0.008661	1813/1814/2643/6648	4			GO:0097531	mast cell migration	12.8871	0.00994734	0.0400307	6356/5880	2
GO:0006123	mitochondrial electron transport, cytochrome c to oxygen	10.3663	0.00280613	0.00931732	4512/4513/4514	3			GO:1903799	negative regulation of production of miRNAs involved in gene silencing by miRNA	12.8871	0.00994734	0.0400307	7040/7157	2
GO:0010888	negative regulation of lipid storage	10.3663	0.00280613	0.00931732	19/3569/7124	3			GO:1903800	positive regulation of production of miRNAs involved in gene silencing by miRNA	12.8871	0.00994734	0.0400307	7040/7157	2
GO:0034063	stress granule assembly	10.3663	0.00280613	0.00931732	6311/203228/4137	3			GO:2000304	positive regulation of ceramide biosynthetic process	12.8871	0.00994734	0.0400307	7124/7132	2
GO:0038083	peptidyl-tyrosine autophosphorylation	10.3663	0.00280613	0.00931732	1636/1859/7422	3			GO:2000317	negative regulation of T-helper 17 type immune response	12.8871	0.00994734	0.0400307	50943/3558	2
GO:0044827	modulation by host of viral genome replication	10.3663	0.00280613	0.00931732	2332/64710/5071	3			GO:0003401	axis elongation	6.66572	0.010028	0.0400307	9863/85407/7040	3
GO:0070230	positive regulation of lymphocyte apoptotic process	10.3663	0.00280613	0.00931732	6352/3586/5027	3			GO:0010800	positive regulation of peptidyl-threonine phosphorylation	6.66572	0.010028	0.0400307	345611/8767/7040	3
GO:0061025	membrane fusion	3.72124	0.00284516	0.00939703	10533/1234/11261/10815/4905/6622/84286	7			GO:0035666	TRIF-dependent toll-like receptor signaling pathway	6.66572	0.010028	0.0400307	929/7099/7321	3
GO:0014912	negative regulation of smooth muscle cell migration	6.7241	0.00284647	0.00939703	328/2950/4780/10891	4			GO:0046627	negative regulation of insulin receptor signaling pathway	6.66572	0.010028	0.0400307	5588/5771/8651	3
GO:0030574	collagen catabolic process	6.7241	0.00284647	0.00939703	1508/1509/4321/4318	4			GO:0060441	epithelial tube branching involved in lung morphogenesis	6.66572	0.010028	0.0400307	1605/9231/7124	3
GO:0051930	regulation of sensory perception of pain	6.7241	0.00284647	0.00939703	885/1312/2903/3586	4			GO:0070723	response to cholesterol	6.66572	0.010028	0.0400307	1605/4040/7040	3
GO:1903427	negative regulation of reactive oxygen species biosynthetic process	6.7241	0.00284647	0.00939703	3586/3630/11315/6571	4			GO:1900117	regulation of execution phase of apoptosis	6.66572	0.010028	0.0400307	3569/406938/7157	3
GO:0051928	positive regulation of calcium ion transport	3.6587	0.00312796	0.0102747	287/6347/6352/9446/5027/6622/7466	7			GO:0007050	cell cycle arrest	2.51046	0.0102391	0.0407906	2033/3458/3593/3659/9863/8929/4088/7040/7157	9
GO:0043267	negative regulation of potassium ion transport	6.54715	0.00314168	0.0102977	3356/4842/4846/27347	4			GO:0031647	regulation of protein stability	2.36894	0.0102599	0.040791	2033/345611/120892/8863/55278/4088/7157/9960/7375/7494	10
GO:0048857	neural nucleus development	5.01596	0.00317899	0.0104126	429/8851/4129/8929/22933	5			GO:0032392	DNA geometric change	3.74624	0.0108987	0.0430269	4175/10111/9978/51750/7157	5
GO:0001764	neuron migration	3.27357	0.00323388	0.0105848	429/885/8851/1630/1813/4929/8929/7422	8			GO:0048145	regulation of fibroblast proliferation	3.74624	0.0108987	0.0430269	4049/5468/7040/7157/57178	5
GO:0002544	chronic inflammatory response	9.82072	0.00329297	0.010657	6352/3586/7124	3			GO:1903725	regulation of phospholipid metabolic process	3.74624	0.0108987	0.0430269	8897/64127/9971/8651/7040	5
GO:0002577	regulation of antigen processing and presentation	9.82072	0.00329297	0.010657	3077/64127/54209	3			GO:0043525	positive regulation of neuron apoptotic process	4.52177	0.0117776	0.045818	356/387/7124/7157	4
GO:0002827	positive regulation of T-helper 1 type immune response	9.82072	0.00329297	0.010657	729230/3606/3553	3			GO:0045453	bone resorption	4.52177	0.0117776	0.045818	3569/79705/5880/4982	4
GO:0032026	response to magnesium ion	9.82072	0.00329297	0.010657	929/254428/6622	3			GO:1900407	regulation of cellular response to oxidative stress	3.66109	0.0119594	0.045818	2876/3586/120892/7099/7124	5
GO:0032042	mitochondrial DNA metabolic process	9.82072	0.00329297	0.010657	10533/142/10891	3			GO:0000185	activation of MAPKKK activity	11.7155	0.0120342	0.045818	10454/7124	2
GO:0043691	reverse cholesterol transport	9.82072	0.00329297	0.010657	19/348/1191	3			GO:0002638	negative regulation of immunoglobulin production	11.7155	0.0120342	0.045818	50943/90865	2
GO:0046653	tetrahydrofolate metabolic process	9.82072	0.00329297	0.010657	2643/4524/6470	3			GO:0002730	regulation of dendritic cell cytokine production	11.7155	0.0120342	0.045818	64127/7099	2
GO:0046655	folic acid metabolic process	9.82072	0.00329297	0.010657	4524/4552/6470	3			GO:0002923	regulation of humoral immune response mediated by circulating immunoglobulin	11.7155	0.0120342	0.045818	4049/7124	2
GO:0060252	positive regulation of glial cell proliferation	9.82072	0.00329297	0.010657	3553/3569/7124	3			GO:0015697	quaternary ammonium group transport	11.7155	0.0120342	0.045818	6583/6584	2
GO:1900409	positive regulation of cellular response to oxidative stress	9.82072	0.00329297	0.010657	11315/7099/7124	3			GO:0015802	basic amino acid transport	11.7155	0.0120342	0.045818	1201/6556	2
GO:0046718	viral entry into host cell	3.59823	0.00343176	0.0110906	1234/1378/1508/222537/3303/3356/950	7			GO:0033089	positive regulation of T cell differentiation in thymus	11.7155	0.0120342	0.045818	50943/10125	2
GO:0042596	fear response	6.37927	0.00345709	0.0111568	348/885/1621/1815	4			GO:0034115	negative regulation of heterotypic cell-cell adhesion	11.7155	0.0120342	0.045818	3586/3557	2
GO:0007009	plasma membrane organization	4.10096	0.00348822	0.0112257	207/287/1191/5027/6456/23208	6			GO:0035747	natural killer cell chemotaxis	11.7155	0.0120342	0.045818	6347/6354	2
GO:0042552	myelination	3.56873	0.00359184	0.0115431	207/287/1191/2064/2581/22933/7097	7			GO:0043117	positive regulation of vascular permeability	11.7155	0.0120342	0.045818	7040/7349	2
GO:0003323	type B pancreatic cell development	9.32969	0.00382843	0.0121758	406/9575/2932	3			GO:0045059	positive thymic T cell selection	11.7155	0.0120342	0.045818	5771/7535	2
GO:0015874	norepinephrine transport	9.32969	0.00382843	0.0121758	135/11188/6622	3			GO:0045628	regulation of T-helper 2 cell differentiation	11.7155	0.0120342	0.045818	3606/114548	2
GO:0032727	positive regulation of interferon-alpha production	9.32969	0.00382843	0.0121758	4321/7099/54106	3			GO:0046886	positive regulation of hormone biosynthetic process	11.7155	0.0120342	0.045818	3458/7124	2
GO:0045723	positive regulation of fatty acid biosynthetic process	9.32969	0.00382843	0.0121758	3553/5743/85414	3			GO:0050930	induction of positive chemotaxis	11.7155	0.0120342	0.045818	177/3603	2
GO:0046628	positive regulation of insulin receptor signaling pathway	9.32969	0.00382843	0.0121758	3481/3630/64710	3			GO:0051974	negative regulation of telomerase activity	11.7155	0.0120342	0.045818	5468/7157	2
GO:1900424	regulation of defense response to bacterium	9.32969	0.00382843	0.0121758	2896/22933/23208	3			GO:0060019	radial glial cell differentiation	11.7155	0.0120342	0.045818	387/6774	2
GO:1901654	response to ketone	2.93079	0.0038362	0.0121921	207/1789/2629/4129/11315/142/6720/7054/7097	9			GO:0070278	extracellular matrix constituent secretion	11.7155	0.0120342	0.045818	7132/7133	2
GO:0051591	response to cAMP	4.01277	0.00388444	0.0123352	328/351/1609/5187/6531/6720	6			GO:1901201	regulation of extracellular matrix assembly	11.7155	0.0120342	0.045818	4088/7040	2
GO:0032387	negative regulation of intracellular transport	4.78446	0.00390292	0.0123615	11261/2332/3162/120892/11315	5			GO:1902093	positive regulation of flagellated sperm motility	11.7155	0.0120342	0.045818	1235/1672	2
GO:0007189	adenylate cyclase-activating G protein-coupled receptor signaling pathway	3.97008	0.00409462	0.0129508	19/135/1394/1814/4842/6014	6			GO:2000551	regulation of T-helper 2 cell cytokine production	11.7155	0.0120342	0.045818	3569/114548	2
GO:0010677	negative regulation of cellular carbohydrate metabolic process	6.06809	0.00415112	0.0130577	2932/3630/10891/5071	4			GO:2001269	positive regulation of cysteine-type endopeptidase activity involved in apoptotic signaling pathway	11.7155	0.0120342	0.045818	3717/4088	2
GO:0014003	oligodendrocyte development	6.06809	0.00415112	0.0130577	429/1191/2950/7097	4			GO:1902692	regulation of neuroblast proliferation	6.23567	0.0120592	0.045818	120892/7040/7157	3
GO:0045773	positive regulation of axon extension	6.06809	0.00415112	0.0130577	23499/4137/9037/7422	4			GO:0030178	negative regulation of Wnt signaling pathway	2.60344	0.0123413	0.0467545	1540/27123/4040/85407/5687/5699/9978/7088	8
GO:1904706	negative regulation of vascular smooth muscle cell proliferation	6.06809	0.00415112	0.0130577	2950/3162/3586/6648	4			GO:0035821	modification of morphology or physiology of other organism	2.81904	0.0125747	0.0473201	1605/2033/3458/57115/6441/4088/7040	7
GO:0001956	positive regulation of neurotransmitter secretion	8.88542	0.0044139	0.0136971	135/6622/112755	3			GO:1901888	regulation of cell junction assembly	3.57974	0.0130882	0.0490653	1636/5906/387/4088/7124	5
GO:0032469	endoplasmic reticulum calcium ion homeostasis	8.88542	0.0044139	0.0136971	351/817/7466	3			GO:0003176	aortic valve development	6.0408	0.0131567	0.0491351	7040/7132/7133	3
GO:0036499	PERK-mediated unfolded protein response	8.88542	0.0044139	0.0136971	6347/3576/4780	3			GO:0097421	liver regeneration	6.0408	0.0131567	0.0491351	3586/5906/7040	3
GO:0050765	negative regulation of phagocytosis	8.88542	0.0044139	0.0136971	9474/23208/7097	3			GO:1902235	regulation of endoplasmic reticulum stress-induced intrinsic apoptotic signaling pathway	6.0408	0.0131567	0.0491351	120892/5771/7494	3
GO:0097709	connective tissue replacement	8.88542	0.0044139	0.0136971	177/3552/7076	3			GO:1903955	positive regulation of protein targeting to mitochondrion	6.0408	0.0131567	0.0491351	10425/5880/7332	3
GO:0003044	regulation of systemic arterial blood pressure mediated by a chemical signal	5.78585	0.00493358	0.0151463	1636/1814/4846/6648	4			GO:0030072	peptide hormone secretion	2.4063	0.0132259	0.0492998	3172/3458/3557/3569/3717/9971/5906/7124/7349	9
GO:0050850	positive regulation of calcium-mediated signaling	5.78585	0.00493358	0.0151463	9446/3479/7124/54209	4			GO:0097746	regulation of blood vessel diameter	3.09289	0.0133756	0.0497167	1636/2876/3383/387/6532/7349	6
GO:1901028	regulation of mitochondrial outer membrane permeabilization involved in apoptotic signaling pathway	5.78585	0.00493358	0.0151463	2932/9026/3303/79594	4			GO:0007623	circadian rhythm	2.56459	0.013413	0.0498088	107/112464/2033/3172/8863/5468/6532/7157	8
GO:1990090	cellular response to nerve growth factor stimulus	5.78585	0.00493358	0.0151463	207/351/4137/6456	4
GO:0021549	cerebellum development	3.80804	0.00502017	0.0153711	8851/2019/4512/4538/10891/7515	6
GO:0032006	regulation of TOR signaling	3.80804	0.00502017	0.0153711	406/203228/1609/2629/3362/54209	6
GO:0045454	cell redox homeostasis	4.5071	0.00504221	0.0153929	328/4780/4842/4843/4846	5
GO:0008299	isoprenoid biosynthetic process	8.48153	0.00505069	0.0153929	27235/1543/10654	3
GO:0002548	monocyte chemotaxis	5.65436	0.00535949	0.0162052	6347/6352/729230/3569	4
GO:0010043	response to zinc ion	5.65436	0.00535949	0.0162052	23400/5027/142/7054	4
GO:0042398	cellular modified amino acid biosynthetic process	5.65436	0.00535949	0.0162052	2643/4780/11315/6470	4
GO:0031670	cellular response to nutrient	4.38013	0.00569223	0.0171775	1591/3162/5027/5743/7421	5
GO:0043687	post-translational protein modification	2.24604	0.00570819	0.0172144	348/351/9474/1356/26232/150726/25793/10517/3569/5698/7018/7076/7466	13
GO:0009404	toxin metabolic process	8.11277	0.00574	0.0172537	1543/4780/7054	3
GO:0030517	negative regulation of axon extension	8.11277	0.00574	0.0172537	8851/9037/7473	3
GO:0042537	benzene-containing compound metabolic process	8.11277	0.00574	0.0172537	1571/2944/7054	3
GO:0051953	negative regulation of amine transport	8.11277	0.00574	0.0172537	1813/6622/27347	3
GO:0050922	negative regulation of chemotaxis	5.5287	0.0058093	0.0173939	6347/2950/9037/7473	4
GO:0072604	interleukin-6 secretion	5.5287	0.0058093	0.0173939	3553/4843/23208/7124	4
GO:0050710	negative regulation of cytokine secretion	4.3193	0.00603844	0.0180447	3586/7850/114548/23208/7124	5
GO:2000107	negative regulation of leukocyte apoptotic process	5.40851	0.00628357	0.0186561	6352/1234/3707/64127	4
GO:0001936	regulation of endothelial cell proliferation	2.92696	0.00631891	0.0187489	207/348/6347/3162/3586/9037/7124/7422	8
GO:0006606	protein import into nucleus	3.62318	0.00638256	0.0189056	207/406/11261/120892/4321/5743	6
GO:0009267	cellular response to starvation	3.20136	0.00648087	0.0190514	10533/1312/2629/3077/120892/4780/6720	7
GO:0002082	regulation of oxidative phosphorylation	7.77474	0.00648294	0.0190514	11315/65018/6622	3
GO:0002092	positive regulation of receptor internalization	7.77474	0.00648294	0.0190514	1813/2332/7422	3
GO:0002407	dendritic cell chemotaxis	7.77474	0.00648294	0.0190514	6352/729230/1234	3
GO:0010881	regulation of cardiac muscle contraction by regulation of the release of sequestered calcium ion	7.77474	0.00648294	0.0190514	287/817/9446	3
GO:0021952	central nervous system projection neuron axonogenesis	7.77474	0.00648294	0.0190514	1630/2047/4929	3
GO:0032800	receptor biosynthetic process	7.77474	0.00648294	0.0190514	43/3586/7124	3
GO:0046697	decidualization	7.77474	0.00648294	0.0190514	1508/5743/7421	3
GO:1903649	regulation of cytoplasmic transport	7.77474	0.00648294	0.0190514	120892/5071/8934	3
GO:0035304	regulation of protein dephosphorylation	3.178	0.00673863	0.0197902	1813/2629/2932/9749/65018/6609/7124	7
GO:0070849	response to epidermal growth factor	5.29344	0.00678287	0.0198315	207/429/2064/2950	4
GO:0051963	regulation of synapse assembly	3.55417	0.00699639	0.0204259	351/627/2047/158038/6622/7097	6
GO:0021544	subpallium development	7.46375	0.0072805	0.0210855	429/1813/120892	3
GO:0048169	regulation of long-term neuronal synaptic plasticity	7.46375	0.0072805	0.0210855	351/1813/6622	3
GO:0060314	regulation of ryanodine-sensitive calcium-release channel activity	7.46375	0.0072805	0.0210855	817/9446/4842	3
GO:0097066	response to thyroid hormone	7.46375	0.0072805	0.0210855	1508/2629/10891	3
GO:0006721	terpenoid metabolic process	3.52064	0.00731883	0.0211433	131/348/1543/1565/1571/27429	6
GO:0043502	regulation of muscle adaptation	3.52064	0.00731883	0.0211433	817/3479/4846/142/10891/7132	6
GO:0031397	negative regulation of protein ubiquitination	4.09197	0.00757186	0.0218468	207/9474/11261/3303/11315	5
GO:0071260	cellular response to mechanical stimulus	4.03883	0.00799387	0.022978	207/3553/5743/7099/7132	5
GO:0002691	regulation of cellular extravasation	7.17668	0.0081336	0.0232634	177/683/729230	3
GO:1903579	negative regulation of ATP metabolic process	7.17668	0.0081336	0.0232634	142/10891/6622	3
GO:0051187	cofactor catabolic process	4.97583	0.00843625	0.0240097	3162/3163/3240/6622	4
GO:1905517	macrophage migration	4.97583	0.00843625	0.0240097	6347/6352/729230/54209	4
GO:2000179	positive regulation of neural precursor cell proliferation	4.97583	0.00843625	0.0240097	429/1813/5309/7422	4
GO:0050852	T cell receptor signaling pathway	2.76435	0.00879516	0.0249693	3117/3119/3122/3123/3127/5293/5698/8934	8
GO:0045599	negative regulation of fat cell differentiation	4.87827	0.0090409	0.0255471	406/3569/22933/7124	4
GO:0002026	regulation of the force of heart contraction	6.91088	0.00904307	0.0255471	817/4842/4846	3
GO:0009651	response to salt stress	6.91088	0.00904307	0.0255471	4519/7054/7124	3
GO:0050886	endocrine process	3.88737	0.00935746	0.0263544	1636/1394/1814/3553/4846	5
GO:1903828	negative regulation of cellular protein localization	3.33203	0.00948271	0.0266582	11261/2932/120892/4137/11315/8301	6
GO:0007566	embryo implantation	4.78446	0.00967313	0.0270942	3553/4318/5743/7076	4
GO:0007628	adult walking behavior	6.66406	0.0100096	0.027884	1813/27429/7345	3
GO:0031116	positive regulation of microtubule polymerization	6.66406	0.0100096	0.027884	8851/3303/4137	3
GO:0035066	positive regulation of histone acetylation	6.66406	0.0100096	0.027884	3553/4842/10891	3
GO:0048265	response to pain	6.66406	0.0100096	0.027884	1312/1621/2643	3
GO:1900543	negative regulation of purine nucleotide metabolic process	6.66406	0.0100096	0.027884	142/10891/6622	3
GO:0042866	pyruvate biosynthetic process	3.27357	0.0102958	0.0286292	2597/3356/3479/3630/5027/10891	6
GO:0042158	lipoprotein biosynthetic process	3.79256	0.0103507	0.0287123	19/348/9474/10533/2629	5
GO:1901992	positive regulation of mitotic cell cycle phase transition	3.79256	0.0103507	0.0287123	207/328/351/1543/8929	5
GO:0000012	single strand break repair	12.4396	0.0106454	0.0290743	142/7515	2
GO:0002887	negative regulation of myeloid leukocyte mediated immunity	12.4396	0.0106454	0.0290743	729230/3162	2
GO:0010749	regulation of nitric oxide mediated signal transduction	12.4396	0.0106454	0.0290743	3630/7422	2
GO:0021548	pons development	12.4396	0.0106454	0.0290743	429/8851	2
GO:0032308	positive regulation of prostaglandin secretion	12.4396	0.0106454	0.0290743	3553/5027	2
GO:0033483	gas homeostasis	12.4396	0.0106454	0.0290743	2950/6648	2
GO:0034447	very-low-density lipoprotein particle clearance	12.4396	0.0106454	0.0290743	348/4043	2
GO:0035865	cellular response to potassium ion	12.4396	0.0106454	0.0290743	1740/10891	2
GO:0043471	regulation of cellular carbohydrate catabolic process	12.4396	0.0106454	0.0290743	3630/950	2
GO:0048672	positive regulation of collateral sprouting	12.4396	0.0106454	0.0290743	627/7473	2
GO:0048755	branching morphogenesis of a nerve	12.4396	0.0106454	0.0290743	1813/120892	2
GO:0051409	response to nitrosative stress	12.4396	0.0106454	0.0290743	9474/11315	2
GO:0051593	response to folic acid	12.4396	0.0106454	0.0290743	429/4524	2
GO:0070099	regulation of chemokine-mediated signaling pathway	12.4396	0.0106454	0.0290743	6352/54209	2
GO:0071609	chemokine (C-C motif) ligand 5 production	12.4396	0.0106454	0.0290743	3586/79594	2
GO:0071639	positive regulation of monocyte chemotactic protein-1 production	12.4396	0.0106454	0.0290743	177/3553	2
GO:0090336	positive regulation of brown fat cell differentiation	12.4396	0.0106454	0.0290743	3630/5743	2
GO:1901033	positive regulation of response to reactive oxygen species	12.4396	0.0106454	0.0290743	11315/7124	2
GO:1903265	positive regulation of tumor necrosis factor-mediated signaling pathway	12.4396	0.0106454	0.0290743	3303/5071	2
GO:1904338	regulation of dopaminergic neuron differentiation	12.4396	0.0106454	0.0290743	26281/2932	2
GO:1904350	regulation of protein catabolic process in the vacuole	12.4396	0.0106454	0.0290743	23400/2629	2
GO:1990535	neuron projection maintenance	12.4396	0.0106454	0.0290743	351/3630	2
GO:2000304	positive regulation of ceramide biosynthetic process	12.4396	0.0106454	0.0290743	7124/7132	2
GO:0008625	extrinsic apoptotic signaling pathway via death domain receptors	3.74686	0.0108733	0.0296265	3162/4846/11315/7124/7132	5
GO:0070723	response to cholesterol	6.43427	0.011034	0.0300109	19/1234/10654	3
GO:0072606	interleukin-8 secretion	6.43427	0.011034	0.0300109	929/4843/7097	3
GO:0045727	positive regulation of translation	3.18964	0.0116066	0.0314938	6352/2064/2332/3569/65018/7124	6
GO:0098900	regulation of action potential	4.52348	0.0117398	0.0318366	287/817/2332/2629	4
GO:0043506	regulation of JUN kinase activity	3.6587	0.0119722	0.0324223	177/2950/79594/54106/7124	5
GO:0006471	protein ADP-ribosylation	6.21979	0.0121167	0.0326278	142/22933/7515	3
GO:0010543	regulation of platelet activation	6.21979	0.0121167	0.0326278	348/4846/7099	3
GO:0019098	reproductive behavior	6.21979	0.0121167	0.0326278	351/1621/7054	3
GO:0032728	positive regulation of interferon-beta production	6.21979	0.0121167	0.0326278	7097/7099/54106	3
GO:0042407	cristae formation	6.21979	0.0121167	0.0326278	4508/4509/65018	3
GO:0090314	positive regulation of protein targeting to membrane	6.21979	0.0121167	0.0326278	8851/11261/2064	3
GO:0061098	positive regulation of protein tyrosine kinase activity	4.44271	0.0124868	0.0334874	1636/627/6352/4739	4
GO:1902808	positive regulation of cell cycle G1/S phase transition	4.44271	0.0124868	0.0334874	207/328/1543/65992	4
GO:0030258	lipid modification	2.59158	0.0126502	0.0338663	131/207/348/1543/1609/2629/22876/10891	8
GO:0001845	phagolysosome assembly	11.3087	0.012874	0.0339325	5027/84286	2
GO:0002730	regulation of dendritic cell cytokine production	11.3087	0.012874	0.0339325	64127/7099	2
GO:0002923	regulation of humoral immune response mediated by circulating immunoglobulin	11.3087	0.012874	0.0339325	1378/7124	2
GO:0009086	methionine biosynthetic process	11.3087	0.012874	0.0339325	4548/4552	2
GO:0010623	programmed cell death involved in cell development	11.3087	0.012874	0.0339325	3552/3553	2
GO:0021892	cerebral cortex GABAergic interneuron differentiation	11.3087	0.012874	0.0339325	429/1813	2
GO:0031392	regulation of prostaglandin biosynthetic process	11.3087	0.012874	0.0339325	3553/5743	2
GO:0031987	locomotion involved in locomotory behavior	11.3087	0.012874	0.0339325	1813/1814	2
GO:0032463	negative regulation of protein homooligomerization	11.3087	0.012874	0.0339325	1191/2629	2
GO:0033700	phospholipid efflux	11.3087	0.012874	0.0339325	19/348	2
GO:0033860	regulation of NAD(P)H oxidase activity	11.3087	0.012874	0.0339325	3630/11315	2
GO:0034115	negative regulation of heterotypic cell-cell adhesion	11.3087	0.012874	0.0339325	3586/3557	2
GO:0042756	drinking behavior	11.3087	0.012874	0.0339325	1813/2019	2
GO:0043247	telomere maintenance in response to DNA damage	11.3087	0.012874	0.0339325	328/7515	2
GO:0043619	regulation of transcription from RNA polymerase II promoter in response to oxidative stress	11.3087	0.012874	0.0339325	3162/4780	2
GO:0045628	regulation of T-helper 2 cell differentiation	11.3087	0.012874	0.0339325	3606/114548	2
GO:0070673	response to interleukin-18	11.3087	0.012874	0.0339325	207/3606	2
GO:0090042	tubulin deacetylation	11.3087	0.012874	0.0339325	4137/22933	2
GO:0099149	regulation of postsynaptic neurotransmitter receptor internalization	11.3087	0.012874	0.0339325	1814/1815	2
GO:0140052	cellular response to oxidised low-density lipoprotein particle stimulus	11.3087	0.012874	0.0339325	207/7099	2
GO:1903977	positive regulation of glial cell migration	11.3087	0.012874	0.0339325	729230/54209	2
GO:1905146	lysosomal protein catabolic process	11.3087	0.012874	0.0339325	23400/2629	2
GO:1905214	regulation of RNA binding	11.3087	0.012874	0.0339325	2332/64710	2
GO:2000551	regulation of T-helper 2 cell cytokine production	11.3087	0.012874	0.0339325	3569/114548	2
GO:0031122	cytoplasmic microtubule organization	6.01915	0.0132582	0.0346812	11261/4137/27175	3
GO:0033120	positive regulation of RNA splicing	6.01915	0.0132582	0.0346812	1859/3303/246744	3
GO:0044068	modulation by symbiont of host cellular process	6.01915	0.0132582	0.0346812	10533/2597/5071	3
GO:0045742	positive regulation of epidermal growth factor receptor signaling pathway	6.01915	0.0132582	0.0346812	207/9026/4318	3
GO:0051385	response to mineralocorticoid	6.01915	0.0132582	0.0346812	4129/142/7054	3
GO:1902692	regulation of neuroblast proliferation	6.01915	0.0132582	0.0346812	1813/120892/7422	3
GO:0022029	telencephalon cell migration	4.36477	0.0132636	0.0346812	8851/1813/3362/120892	4
GO:1903038	negative regulation of leukocyte cell-cell adhesion	3.08419	0.0135317	0.0353222	135/207/2064/10457/3077/3586	6
GO:0042692	muscle cell differentiation	2.07904	0.0137231	0.0358013	207/287/9474/627/55909/3479/3481/8516/4842/6648/7345/7422	12
GO:0044728	DNA methylation or demethylation	3.49426	0.0143913	0.0373962	328/1789/100128977/4552/142	5
GO:0032228	regulation of synaptic transmission, GABAergic	5.83105	0.014459	0.0374033	135/1813/11188	3
GO:0040018	positive regulation of multicellular organism growth	5.83105	0.014459	0.0374033	1813/3481/6531	3
GO:0046685	response to arsenic-containing substance	5.83105	0.014459	0.0374033	1543/9446/3162	3
GO:0071276	cellular response to cadmium ion	5.83105	0.014459	0.0374033	207/3162/4318	3
GO:0097421	liver regeneration	5.83105	0.014459	0.0374033	3077/3162/3586	3
GO:1900745	positive regulation of p38MAPK cascade	5.83105	0.014459	0.0374033	177/3553/7422	3
GO:1903955	positive regulation of protein targeting to mitochondrion	5.83105	0.014459	0.0374033	8314/27429/65018	3
GO:2000351	regulation of endothelial cell apoptotic process	4.21681	0.0149077	0.038456	6347/4780/9037/7124	4
GO:0000722	telomere maintenance via recombination	10.3663	0.0152863	0.0387376	7515/7517	2
GO:0001976	neurological system process involved in regulation of systemic arterial blood pressure	10.3663	0.0152863	0.0387376	1813/6648	2
GO:0002863	positive regulation of inflammatory response to antigenic stimulus	10.3663	0.0152863	0.0387376	11315/7124	2
GO:0006068	ethanol catabolic process	10.3663	0.0152863	0.0387376	131/217	2
GO:0006744	ubiquinone biosynthetic process	10.3663	0.0152863	0.0387376	27235/10229	2
GO:0006983	ER overload response	10.3663	0.0152863	0.0387376	2932/7466	2
GO:0009812	flavonoid metabolic process	10.3663	0.0152863	0.0387376	1543/10891	2
GO:0016082	synaptic vesicle priming	10.3663	0.0152863	0.0387376	6622/112755	2
GO:0031115	negative regulation of microtubule polymerization	10.3663	0.0152863	0.0387376	1859/6622	2
GO:0034309	primary alcohol biosynthetic process	10.3663	0.0152863	0.0387376	1609/11315	2
GO:0034380	high-density lipoprotein particle assembly	10.3663	0.0152863	0.0387376	19/348	2
GO:0035641	locomotory exploration behavior	10.3663	0.0152863	0.0387376	348/120892	2
GO:0036006	cellular response to macrophage colony-stimulating factor stimulus	10.3663	0.0152863	0.0387376	7097/7099	2
GO:0043301	negative regulation of leukocyte degranulation	10.3663	0.0152863	0.0387376	729230/3162	2
GO:0045346	regulation of MHC class II biosynthetic process	10.3663	0.0152863	0.0387376	3586/7099	2
GO:0045472	response to ether	10.3663	0.0152863	0.0387376	10891/7054	2
GO:0045779	negative regulation of bone resorption	10.3663	0.0152863	0.0387376	3569/5027	2
GO:0046479	glycosphingolipid catabolic process	10.3663	0.0152863	0.0387376	2581/2629	2
GO:0046689	response to mercury ion	10.3663	0.0152863	0.0387376	4519/11315	2
GO:0050722	regulation of interleukin-1 beta biosynthetic process	10.3663	0.0152863	0.0387376	177/351	2
GO:0060339	negative regulation of type I interferon-mediated signaling pathway	10.3663	0.0152863	0.0387376	4321/79594	2
GO:0070493	thrombin-activated receptor signaling pathway	10.3663	0.0152863	0.0387376	1609/6622	2
GO:0097201	negative regulation of transcription from RNA polymerase II promoter in response to stress	10.3663	0.0152863	0.0387376	3303/22933	2
GO:1901298	regulation of hydrogen peroxide-mediated programmed cell death	10.3663	0.0152863	0.0387376	11315/65018	2
GO:1902337	regulation of apoptotic process involved in morphogenesis	10.3663	0.0152863	0.0387376	7132/7421	2
GO:1902916	positive regulation of protein polyubiquitination	10.3663	0.0152863	0.0387376	64127/5071	2
GO:1902950	regulation of dendritic spine maintenance	10.3663	0.0152863	0.0387376	348/3630	2
GO:0007616	long-term memory	5.65436	0.0157195	0.0395955	348/793/1813	3
GO:0098664	G protein-coupled serotonin receptor signaling pathway	5.65436	0.0157195	0.0395955	1815/3356/3362	3
GO:0009615	response to virus	2.1182	0.0157955	0.0397002	10533/6352/1191/1543/2332/3553/3569/4321/79594/114548/7124	11
GO:0034284	response to monosaccharide	2.48792	0.0158305	0.0397664	177/10533/2950/5428/10891/5743/6720/7054	8
GO:0008630	intrinsic apoptotic signaling pathway in response to DNA damage	3.38032	0.016407	0.041147	1191/3162/27429/7124/7132	5
GO:0006027	glycosaminoglycan catabolic process	4.07855	0.0166752	0.0417288	11261/114770/114771/57115	4
GO:0008088	axo-dendritic transport	4.07855	0.0166752	0.0417288	351/1740/4137/7345	4
GO:0046635	positive regulation of alpha-beta T cell activation	4.07855	0.0166752	0.0417288	729230/3606/3707/114548	4
GO:0046888	negative regulation of hormone secretion	4.07855	0.0166752	0.0417288	1813/3553/5071/6720	4
GO:0032435	negative regulation of proteasomal ubiquitin-dependent protein catabolic process	5.48805	0.0170398	0.0425026	65992/3077/11315	3
GO:0050849	negative regulation of calcium-mediated signaling	5.48805	0.0170398	0.0425026	11261/2932/9446	3
GO:0071392	cellular response to estradiol stimulus	5.48805	0.0170398	0.0425026	84660/3586/10891	3
GO:0072595	maintenance of protein localization in organelle	5.48805	0.0170398	0.0425026	207/11315/65018	3
GO:0097484	dendrite extension	5.48805	0.0170398	0.0425026	79594/5071/6456	3
GO:1903076	regulation of protein localization to plasma membrane	3.34397	0.0171185	0.0426756	207/3630/8301/7124/54209	5
GO:0002637	regulation of immunoglobulin production	4.01277	0.017606	0.0437345	3586/3569/54106/7124	4
GO:0051898	negative regulation of protein kinase B signaling	4.01277	0.017606	0.0437345	207/1813/1814/79594	4
GO:0070265	necrotic cell death	4.01277	0.017606	0.0437345	929/4513/7099/7124	4
GO:0048284	organelle fusion	3.3084	0.0178501	0.0437345	10815/79594/5071/6622/84286	5
GO:0060996	dendritic spine development	3.3084	0.0178501	0.0437345	348/8851/2047/2332/120892	5
GO:0002921	negative regulation of humoral immune response	9.56891	0.0178758	0.0437345	2/1378	2
GO:0021984	adenohypophysis development	9.56891	0.0178758	0.0437345	1813/6531	2
GO:0033127	regulation of histone phosphorylation	9.56891	0.0178758	0.0437345	2332/3553	2
GO:0042559	pteridine-containing compound biosynthetic process	9.56891	0.0178758	0.0437345	2643/6697	2
GO:0044130	negative regulation of growth of symbiont in host	9.56891	0.0178758	0.0437345	3586/7124	2
GO:0044794	positive regulation by host of viral process	9.56891	0.0178758	0.0437345	348/64710	2
GO:0045086	positive regulation of interleukin-2 biosynthetic process	9.56891	0.0178758	0.0437345	3552/3553	2
GO:0046500	S-adenosylmethionine metabolic process	9.56891	0.0178758	0.0437345	4524/4552	2
GO:0047484	regulation of response to osmotic stress	9.56891	0.0178758	0.0437345	5243/5743	2
GO:0048311	mitochondrion distribution	9.56891	0.0178758	0.0437345	120892/4137	2
GO:0050966	detection of mechanical stimulus involved in sensory perception of pain	9.56891	0.0178758	0.0437345	23621/3356	2
GO:0071872	cellular response to epinephrine stimulus	9.56891	0.0178758	0.0437345	22933/6622	2
GO:0098969	neurotransmitter receptor transport to postsynaptic membrane	9.56891	0.0178758	0.0437345	10815/6616	2
GO:1900225	regulation of NLRP3 inflammasome complex assembly	9.56891	0.0178758	0.0437345	22933/7099	2
GO:1902902	negative regulation of autophagosome assembly	9.56891	0.0178758	0.0437345	120892/65018	2
GO:1903960	negative regulation of anion transmembrane transport	9.56891	0.0178758	0.0437345	207/27347	2
GO:1990403	embryonic brain development	9.56891	0.0178758	0.0437345	2019/2020	2
GO:2001044	regulation of integrin-mediated signaling pathway	9.56891	0.0178758	0.0437345	683/7076	2
GO:0007528	neuromuscular junction development	5.33125	0.0184204	0.0449473	351/2064/120892	3
GO:0071312	cellular response to alkaloid	5.33125	0.0184204	0.0449473	10533/10891/7054	3
GO:0035914	skeletal muscle cell differentiation	3.94907	0.0185685	0.0451174	406/2047/59269/8929	4
GO:0090181	regulation of cholesterol metabolic process	3.94907	0.0185685	0.0451174	348/1609/10654/6720	4
GO:0048813	dendrite morphogenesis	2.84876	0.0192986	0.0468172	8851/2047/2932/120892/8301/4891	6
GO:0010660	regulation of muscle cell apoptotic process	3.23947	0.0193749	0.0469774	817/3162/3479/4780/6648	5
GO:0008038	neuron recognition	5.18316	0.0198613	0.0477542	351/8851/9037	3
GO:0015682	ferric iron transport	5.18316	0.0198613	0.0477542	535/3077/7018	3
GO:0033144	negative regulation of intracellular steroid hormone receptor signaling pathway	5.18316	0.0198613	0.0477542	406/9575/5187	3
GO:0033572	transferrin transport	5.18316	0.0198613	0.0477542	535/3077/7018	3
GO:0043243	positive regulation of protein complex disassembly	5.18316	0.0198613	0.0477542	2629/9037/7124	3
GO:0046825	regulation of protein export from nucleus	5.18316	0.0198613	0.0477542	2932/3553/11315	3
GO:0048009	insulin-like growth factor receptor signaling pathway	5.18316	0.0198613	0.0477542	207/26058/3479	3
GO:0072512	trivalent inorganic cation transport	5.18316	0.0198613	0.0477542	535/3077/7018	3
GO:0051250	negative regulation of lymphocyte activation	2.82718	0.0199546	0.0479536	135/2064/25793/10457/3077/3586	6
GO:0030177	positive regulation of Wnt signaling pathway	2.56109	0.0202402	0.0485891	406/120892/23499/5698/9037/7097/7473	7
GO:0032259	methylation	2.03624	0.0204988	0.0487018	1312/1789/9446/3176/100128977/4524/4548/4552/142/7799/6304	11
GO:0014823	response to activity	3.82756	0.02059	0.0487018	1789/3586/10891/7054	4
GO:0071300	cellular response to retinoic acid	3.82756	0.02059	0.0487018	19/27429/6532/7473	4
GO:0097194	execution phase of apoptosis	3.82756	0.02059	0.0487018	207/27429/3569/22933	4
GO:0002091	negative regulation of receptor internalization	8.88542	0.0206364	0.0487018	6311/4043	2
GO:0006825	copper ion transport	8.88542	0.0206364	0.0487018	1356/4891	2
GO:0007035	vacuolar acidification	8.88542	0.0206364	0.0487018	535/2896	2
GO:0014854	response to inactivity	8.88542	0.0206364	0.0487018	1813/3586	2
GO:0019883	antigen processing and presentation of endogenous antigen	8.88542	0.0206364	0.0487018	9474/3077	2
GO:0035067	negative regulation of histone acetylation	8.88542	0.0206364	0.0487018	9474/6622	2
GO:0035810	positive regulation of urine volume	8.88542	0.0206364	0.0487018	135/1813	2
GO:0036295	cellular response to increased oxygen levels	8.88542	0.0206364	0.0487018	10533/1789	2
GO:0042447	hormone catabolic process	8.88542	0.0206364	0.0487018	1636/43	2
GO:0044126	regulation of growth of symbiont in host	8.88542	0.0206364	0.0487018	3586/7124	2
GO:0044146	negative regulation of growth of symbiont involved in interaction with host	8.88542	0.0206364	0.0487018	3586/7124	2
GO:0090141	positive regulation of mitochondrial fission	8.88542	0.0206364	0.0487018	79594/5071	2
GO:0099632	protein transport within plasma membrane	8.88542	0.0206364	0.0487018	10815/6616	2
GO:1900121	negative regulation of receptor binding	8.88542	0.0206364	0.0487018	3077/3586	2
GO:1905049	negative regulation of metallopeptidase activity	8.88542	0.0206364	0.0487018	8301/7076	2
GO:2000651	positive regulation of sodium ion transmembrane transporter activity	8.88542	0.0206364	0.0487018	11261/1815	2
GO:0002027	regulation of heart rate	3.17336	0.0209827	0.0494431	287/817/1813/2643/6720	5

### Sheet: Table S17-S18
Table S17. KEGG non-disease pathway enrichment of PD genetic association genes.									Table S18. KEGG non-disease pathway enrichment of CD genetic association genes.
ID	Description	Enrichment Ratio	P value	FDR	Gene ID	Count			ID	Description	Enrichment Ratio	P value	FDR	Gene ID	Count
hsa04066	HIF-1 signaling pathway	5.29066	1.20367e-07	1.31454e-06	207/817/2064/2597/3162/3479/3569/3630/4843/4846/5293/7018/7076/7099/7422	15			hsa04060	Cytokine-cytokine receptor interaction	6.34576	7.99741e-23	4.43365e-21	6356/6347/6354/1235/958/959/4283/356/3446/3441/3458/3460/3586/3593/3603/3605/112744/3606/8809/8807/3557/3558/59067/149233/246778/3559/3560/3562/90865/3569/3570/4049/4055/7040/7124/4982/7132/7133/8771/9966/8995/944	42
hsa04728	Dopaminergic synapse	4.36881	1.50516e-06	1.19548e-05	207/406/817/9575/1312/1813/1814/1815/2903/2932/4128/4129/6571/6531/7054	15			hsa04659	Th17 cell differentiation	11.5556	1.07454e-22	4.46782e-21	50943/3115/3117/3118/3119/3122/3123/3127/3458/3460/3605/112744/3558/59067/149233/246778/3559/3560/3569/3570/3717/5588/4088/6774/6778/7040/7297/7535	28
hsa00190	Oxidative phosphorylation	4.3036	1.82454e-06	1.32839e-05	535/4508/4509/4512/4513/4514/4519/4535/4536/4537/4538/4539/4540/4541/4729	15			hsa04672	Intestinal immune network for IgA production	13.6443	8.34149e-14	9.24881e-13	958/959/3115/3117/3118/3119/3122/3123/3127/23308/3586/3558/3569/4055/7040	15
hsa00982	Drug metabolism - cytochrome P450	5.87362	2.13564e-06	1.4927e-05	125/126/131/1565/1571/2944/9446/2950/2952/4128/4129	11			hsa04658	Th1 and Th2 cell differentiation	9.20497	9.99659e-14	1.03912e-12	3115/3117/3118/3119/3122/3123/3127/3458/3460/3593/3558/3559/3560/3717/5588/6775/6778/7297/7535	19
hsa00350	Tyrosine metabolism	8.54344	2.96586e-06	1.99325e-05	125/126/131/1312/1621/4128/4129/7054	8			hsa04612	Antigen processing and presentation	9.71429	8.32078e-13	7.68821e-12	3105/3106/3107/3115/3117/3118/3119/3122/3123/3127/3134/3135/3458/3808/3811/6891/7124	17
hsa00980	Metabolism of xenobiotics by cytochrome P450	5.4218	4.79412e-06	2.88865e-05	125/126/131/1543/1565/1571/2052/2944/9446/2950/2952	11			hsa04630	JAK-STAT signaling pathway	6.05291	7.96276e-12	6.62166e-11	2033/3446/3441/3458/3460/3586/3593/3558/59067/149233/3559/3560/3562/3569/3570/3717/5771/8651/6774/6775/6778/7297	22
hsa04640	Hematopoietic cell lineage	4.66006	8.86242e-06	4.99546e-05	929/1378/3117/3119/3122/3123/3127/3552/3553/7850/3569/7124	12			hsa04514	Cell adhesion molecules	5.38447	4.86854e-09	3.37381e-08	958/959/999/1493/3105/3106/3107/3115/3117/3118/3119/3122/3123/3127/3134/3135/3383/23308	18
hsa04620	Toll-like receptor signaling pathway	4.06635	7.6075e-05	0.000359273	207/6352/929/3576/3553/3569/5293/7097/7099/54106/7124	11			hsa04145	Phagosome	5.2782	6.71959e-09	4.13916e-08	929/2212/3105/3106/3107/3115/3117/3118/3119/3122/3123/3127/3134/3135/4689/6441/6891/7099	18
hsa04668	TNF signaling pathway	3.7759	0.000149249	0.000668699	207/6347/6352/3553/3569/4318/64127/5293/5743/7124/7132	11			hsa04620	Toll-like receptor signaling pathway	6.42857	8.61173e-09	5.11524e-08	929/958/4283/3446/3441/3593/3569/3663/10454/7096/7099/7100/51311/54106/7124	15
hsa04612	Antigen processing and presentation	4.43602	0.000176797	0.000753486	1508/3107/3117/3119/3122/3123/3127/3303/7124	9			hsa04650	Natural killer cell mediated cytotoxicity	5.44384	3.10678e-08	1.72235e-07	51744/356/3105/3106/3107/3135/3383/3446/3441/3458/3460/3808/3811/5880/7124/7535	16
hsa04721	Synaptic vesicle cycle	4.43602	0.000176797	0.000753486	535/10815/4905/6571/6506/6531/6532/6616/112755	9			hsa04640	Hematopoietic cell lineage	6.30303	3.57045e-08	1.91555e-07	929/3115/3117/3118/3119/3122/3123/3127/3559/3562/3569/3570/4311/7124	14
hsa04672	Intestinal immune network for IgA production	5.49221	0.000247512	0.0010058	3117/3119/3122/3123/3127/3586/3569	7			hsa04621	NOD-like receptor signaling pathway	4.36025	1.35255e-07	6.6162e-07	55054/22900/64170/6347/3446/3441/3606/3569/4210/114548/10392/64127/387/8767/10454/7099/7124/7297	18
hsa04216	Ferroptosis	5.62617	0.000606028	0.00220615	9474/10533/1356/3162/4891/7018	6			hsa04217	Necroptosis	4.48518	4.73994e-07	2.14354e-06	1540/356/3446/3441/3458/3460/90865/3717/114548/6774/6775/6778/7099/7124/7132/7297	16
hsa00380	Tryptophan metabolism	5.49221	0.000691916	0.00246741	130013/217/1543/1743/4128/4129	6			hsa04064	NF-kappa B signaling pathway	5.57143	4.89758e-07	2.14354e-06	929/958/959/1540/3383/4049/4055/5588/10454/7099/7124/7132/7535	13
hsa04621	NOD-like receptor signaling pathway	2.71626	0.000991405	0.00326858	9474/6347/6352/1508/3576/3606/3553/3569/114548/64127/5027/7099/7124	13			hsa04668	TNF signaling pathway	5.17347	1.16316e-06	4.96031e-06	602/6347/3383/8809/3569/3659/4049/4318/64127/10454/7124/7132/7133	13
hsa04714	Thermogenesis	2.4857	0.00103005	0.0033331	4508/4509/4512/4513/4514/4519/4535/4536/4537/4538/4539/4540/4541/4729/10891	15			hsa04625	C-type lectin receptor signaling pathway	5.14286	3.23953e-06	1.34696e-05	602/64170/1540/3586/3593/3558/3569/3659/8844/114548/387/7124	12
hsa04625	C-type lectin receptor signaling pathway	3.32701	0.00148817	0.00456207	207/3586/3553/3569/114548/5293/5743/22800/7124	9			hsa04380	Osteoclast differentiation	4.52679	5.30007e-06	2.14996e-05	1540/2212/3458/3460/4689/5468/8651/10454/7040/7124/4982/7132/7297	13
hsa00330	Arginine and proline metabolism	4.523	0.00195642	0.0058387	217/4128/4129/4842/4843/4846	6			hsa04660	T cell receptor signaling pathway	4.28571	0.000106217	0.000360521	959/1493/3458/3586/3558/5588/10125/387/7124/7535	10
hsa04145	Phagosome	2.78224	0.00198983	0.0058387	535/929/3107/3117/3119/3122/3123/3127/4842/7097/7099	11			hsa04657	IL-17 signaling pathway	4.26748	0.000243752	0.000779611	6356/6347/6354/3458/3605/112744/3569/4318/7124	9
hsa00340	Histidine metabolism	6.99009	0.00225171	0.00624536	217/3176/4128/4129	4			hsa04066	HIF-1 signaling pathway	3.68021	0.000732686	0.00212473	2033/3458/3460/3569/3570/4055/9978/6774/7099	9
hsa00130	Ubiquinone and other terpenoid-quinone biosynthesis	10.4851	0.00245307	0.00669752	27235/10229/1728	3			hsa04218	Cellular senescence	3.14286	0.000740967	0.00212473	3105/3106/3107/3134/3135/3569/10111/4088/7040/7157/677	11
hsa04726	Serotonergic synapse	3.00878	0.00298049	0.00783156	351/1565/3356/3362/4128/4129/5743/6571/6532	9			hsa04920	Adipocytokine signaling pathway	4.52174	0.000850961	0.00239878	23305/3717/5588/6774/7124/7132/7133	7
hsa04657	IL-17 signaling pathway	3.27196	0.00300289	0.00783156	6347/3576/2932/3553/3569/4318/5743/7124	8			hsa04062	Chemokine signaling pathway	2.78571	0.00124513	0.0034514	107/113/6356/6347/6354/1235/4283/3717/5880/5906/387/6774	12
hsa04010	MAPK signaling pathway	2.09227	0.00412841	0.0104549	207/627/929/2064/26281/3303/3479/3481/3552/3553/3630/4137/22800/7124/7132/7422	16			hsa04310	Wnt signaling pathway	2.93584	0.00129833	0.00353989	27123/2033/4040/85407/5880/9978/387/84870/4088/7088/7157	11
hsa04064	NF-kappa B signaling pathway	2.95735	0.00557434	0.0131627	929/3576/3553/142/5743/7099/7124/7132	8			hsa04350	TGF-beta signaling pathway	3.31915	0.00505517	0.0129347	2033/3458/9978/387/4088/7040/7124	7
hsa04142	Lysosome	2.62128	0.00737043	0.0171718	535/1508/1509/2581/2629/27074/950/4891/6609	9			hsa04010	MAPK signaling pathway	2.12245	0.00627191	0.0158048	929/1847/356/3164/5536/5880/5906/10125/6196/10454/7040/7124/7132/7157	14
hsa04211	Longevity regulating pathway	3.0238	0.00828402	0.0190464	207/9474/3479/3630/5293/10891/6648	7			hsa04623	Cytosolic DNA-sensing pathway	3.53741	0.0132368	0.0310068	3446/3441/3606/90865/3569	5
hsa04917	Prolactin signaling pathway	3.29533	0.00948165	0.0215168	207/2100/2932/3630/5293/7054	6			hsa04622	RIG-I-like receptor signaling pathway	3.18367	0.0201221	0.0458442	1540/3446/3441/3593/7124	5
hsa04020	Calcium signaling pathway	2.08246	0.0097418	0.0218237	135/817/2064/26281/2903/3356/3362/3707/4842/4843/4846/5027/7422	13			hsa04520	Adherens junction	3.13883	0.0212655	0.0477945	999/2033/5880/387/4088	5
hsa04140	Autophagy - animal	2.45397	0.0111339	0.0246267	207/9474/10533/203228/1508/1509/3630/5293/22800	9			hsa04068	FoxO signaling pathway	2.38168	0.027762	0.0600853	2033/356/3586/3569/4088/6774/7040	7
hsa00670	One carbon pool by folate	5.76682	0.0142676	0.0304033	4524/4548/6470	3			hsa04151	PI3K-Akt signaling pathway	1.76271	0.027818	0.0600853	356/3446/3441/3558/3559/3560/3562/3569/3570/3717/9863/3164/7099/7157	14
hsa04723	Retrograde endocannabinoid signaling	2.3379	0.0149396	0.0314518	4535/4536/4537/4538/4539/4540/4541/4729/5743	9			hsa04670	Leukocyte transendothelial migration	2.34586	0.0428363	0.0879549	3383/4318/4689/5880/5906/387	6
hsa00983	Drug metabolism - other enzymes	2.88341	0.0175692	0.0361174	1571/2944/9446/2950/2952/10	6
hsa01240	Biosynthesis of cofactors	2.2615	0.0181934	0.0366152	211/217/27235/10229/2643/1728/8566/6470/6697	9
hsa04370	VEGF signaling pathway	3.25809	0.0182304	0.0366152	207/4846/5293/5743/7422	5
hsa00220	Arginine biosynthesis	5.24257	0.0185554	0.0368444	4842/4843/4846	3
hsa04978	Mineral absorption	3.20379	0.0194801	0.0379827	3162/3163/4891/7018/7421	5
hsa00260	Glycine, serine and threonine metabolism	3.84455	0.0195634	0.0379827	211/4128/4129/6470	4
hsa04060	Cytokine-cytokine receptor interaction	1.82453	0.0215961	0.0410178	6347/6352/729230/1234/3576/3586/3606/3552/3553/7850/3557/3569/7124/7132	14
hsa04659	Th17 cell differentiation	2.49184	0.0222408	0.0415642	3117/3119/3122/3123/3127/3553/3569	7
hsa04217	Necroptosis	2.17616	0.0227462	0.041838	817/3552/3553/114548/142/6609/7099/7124/7132	9
hsa00071	Fatty acid degradation	3.57633	0.0248806	0.0446338	125/126/131/217	4
hsa00860	Porphyrin metabolism	3.57633	0.0248806	0.0446338	211/1356/3162/3163	4
hsa04210	Apoptosis	2.2615	0.025288	0.0446338	207/1508/1509/27429/142/5293/7124/7132	8
hsa04915	Estrogen signaling pathway	2.22872	0.0272958	0.0476959	207/1509/2100/3303/4318/4846/5293/5443	8
hsa00970	Aminoacyl-tRNA biosynthesis	2.91254	0.0281613	0.048721	4563/4568/4572/4573/4576	5
hsa00790	Folate biosynthesis	4.43602	0.0290445	0.0495733	2643/6697/7054	3
hsa04024	cAMP signaling pathway	1.91358	0.0292213	0.0495733	135/207/627/817/1394/1813/2903/3362/5293/5443/22800	11
hsa00010	Glycolysis / Gluconeogenesis	2.86907	0.0298119	0.0497039	125/126/131/217/2597	5
hsa00620	Pyruvate metabolism	3.27196	0.0332067	0.0543697	125/126/131/217	4
hsa04920	Adipocytokine signaling pathway	2.78591	0.0332932	0.0543697	207/5443/10891/7124/7132	5
hsa04071	Sphingolipid signaling pathway	2.2615	0.0352914	0.0570992	207/1509/4846/5293/6609/7124/7132	7
hsa04151	PI3K-Akt signaling pathway	1.62905	0.0425875	0.0664429	207/627/2064/26281/2932/3479/3481/3569/3630/8516/4846/5293/7097/7099/7422	15
hsa04913	Ovarian steroidogenesis	3.01533	0.042976	0.0664556	1543/3479/3630/5743	4
hsa04710	Circadian rhythm	3.72053	0.0457096	0.0700627	406/9575/5187	3
hsa04015	Rap1 signaling pathway	1.83074	0.047206	0.0717272	135/207/1813/26281/2903/3479/3630/5293/57568/7422	10
hsa04150	mTOR signaling pathway	1.98428	0.0489576	0.0733961	207/2932/3479/3630/5293/7124/7132/7473	8
hsa04380	Osteoclast differentiation	2.10249	0.0491445	0.0733961	207/3552/3553/5293/7124/7132/54209	7
